# Understanding Tooth Agenesis: A Multi-omics Insight into MicroRNA Regulation

**DOI:** 10.1101/2024.09.02.24312916

**Authors:** Prashant Ranjan, Chandra Devi, Neha Verma, Rajesh Bansal, Vinay Kumar Srivastava, Parimal Das

## Abstract

This study reveals novel microRNAs (miRNAs) implicated in congenital tooth agenesis (CTA), a common dental anomaly with a complex genetic basis. Through a multi-omics approach combining bioinformatics, whole exome sequencing, metabolite analysis, and gene expression profiling, we identified eight key miRNAs potentially involved in tooth development. Among these, four miRNAs viz. miR-218-5p, miR-15b-5p, miR-200b-3p, and let-7a-3p were validated as significant regulators in CTA, marking their first investigation in blood samples from CTA patients. Our analysis revealed that these miRNAs play critical roles in odontogenesis, influencing essential signaling pathways, including *Wnt, FGF*, and *PI3* kinase pathways. Among these four, miR-218-5p and let-7a-3p emerged as key players in dental tissue morphogenesis, each contributing to previously unidentified networks crucial for tooth development.

This study highlights the potential of these miRNAs as non-invasive biomarkers for early CTA diagnosis and therapeutic targets. This is the first comprehensive investigation of these specific miRNAs in CTA, utilizing a multi-omics approach to offer fresh insights into miRNA-mediated mechanisms and their role in regulating dental anomalies. Our findings not only advance the understanding of the genetic regulation of tooth development but also pave the way for personalized approaches in managing dental anomalies. Further research is needed to validate these results and explore their clinical applications.

**Graphical Abstract:** 

## Supplementaryfile2_genepanel for "Understanding Tooth Agenesis: A Multi-omics Insight into MicroRNA Regulation" (part 1 of 3)

### Sheet: Sheet 1
Column 1	Column 2	Column 3	Column 6	Column 8	Column 9
ID	adj.P.Val	P.Value	logFC	Gene.symbol	Gene.title
ILMN_1736045	0.00264	1.14e-07	6.58799	KCNJ16	potassium voltage-gated channel subfamily J member 16
ILMN_1768425	0.06726	5.81e-06	-3.80498	TF	transferrin
ILMN_1770161	0.08356	1.74e-05	3.64795	BST1	bone marrow stromal cell antigen 1
ILMN_1684017	0.08356	2.09e-05	-3.47046	GYG2	glycogenin 2
ILMN_1758213	0.08356	2.23e-05	-3.08854	GPAM	glycerol-3-phosphate acyltransferase, mitochondrial
ILMN_3277905	0.08356	2.39e-05	-7.16985
ILMN_1722898	0.08356	2.72e-05	3.78655	SFRP2	secreted frizzled related protein 2
ILMN_1812461	0.08356	3.19e-05	3.72516	WISP2	WNT1 inducible signaling pathway protein 2
ILMN_2115125	0.08356	3.42e-05	3.1478	CTGF	connective tissue growth factor
ILMN_1660260	0.08356	3.61e-05	-5.22637
ILMN_1716359	0.10171	4.83e-05	-4.73044	SLC19A3	solute carrier family 19 member 3
ILMN_1669523	0.13286	6.89e-05	4.2039	FOS	Fos proto-oncogene, AP-1 transcription factor subunit
ILMN_2319424	0.14058	7.89e-05	-5.07979	GYG2	glycogenin 2
ILMN_1752897	0.14903	9.01e-05	2.28153	RPL23AP32	ribosomal protein L23a pseudogene 32
ILMN_1715169	0.15128	0.000104	5.16352	HLA-DRB1	major histocompatibility complex, class II, DR beta 1
ILMN_3259283	0.15128	0.000105	5.23656
ILMN_1699829	0.15736	0.000116	2.89767	CTGF	connective tissue growth factor
ILMN_1766157	0.18117	0.000145	2.92221	MRVI1	murine retrovirus integration site 1 homolog
ILMN_1695157	0.18117	0.000149	-3.53262	CA4	carbonic anhydrase 4
ILMN_1781536	0.18117	0.000158	-2.34879	FAH	fumarylacetoacetate hydrolase
ILMN_1759344	0.18117	0.000182	1.92792
ILMN_2331082	0.18117	0.000187	3.02317	MS4A7	membrane spanning 4-domains A7
ILMN_2327994	0.18117	0.000199	2.57755	AZIN1	antizyme inhibitor 1
ILMN_1671489	0.18117	0.000204	-3.00537	PC	pyruvate carboxylase
ILMN_1801377	0.18117	0.000206	-3.47825	SLC29A4	solute carrier family 29 member 4
ILMN_3238078	0.18117	0.000211	2.16593	SNORA3B	small nucleolar RNA, H/ACA box 3B
ILMN_1692535	0.18117	0.000216	2.16752	DPP4	dipeptidyl peptidase 4
ILMN_1734734	0.18117	0.000223	2.43955	ZNF519	zinc finger protein 519
ILMN_1913641	0.18117	0.000227	2.06445	PYGO1	pygopus family PHD finger 1
ILMN_2158003	0.18598	0.000248	2.34933	KIAA1683	KIAA1683
ILMN_1689002	0.18598	0.000255	-2.52022	DTX1	deltex E3 ubiquitin ligase 1
ILMN_1787923	0.18598	0.000257	-2.14686	PNPLA2	patatin like phospholipase domain containing 2
ILMN_2168217	0.19347	0.000288	4.43397	GPR183	G protein-coupled receptor 183
ILMN_2178855	0.19347	0.000289	-3.24587	GPAM	glycerol-3-phosphate acyltransferase, mitochondrial
ILMN_1786444	0.19347	0.000319	-3.78884	LPL	lipoprotein lipase
ILMN_1759910	0.19347	0.000331	2.12839	SERPINA5	serpin family A member 5
ILMN_1706265	0.19347	0.000336	1.74338	TRIM61	tripartite motif containing 61
ILMN_1792039	0.19347	0.000354	2.81291	MUC4	mucin 4, cell surface associated
ILMN_1810937	0.19347	0.000361	-2.4126	MPZ	myelin protein zero
ILMN_1721283	0.19347	0.000368	-1.65438	HSPB6	heat shock protein family B (small) member 6
ILMN_1799106	0.19347	0.000371	-3.57931	MARC1	mitochondrial amidoxime reducing component 1
ILMN_1715654	0.19347	0.000377	3.68807
ILMN_1667594	0.19347	0.000383	2.93646	KLF10	Kruppel like factor 10
ILMN_1671378	0.19347	0.000416	2.69039
ILMN_1801889	0.19347	0.000423	-2.53812	MYO16	myosin XVI
ILMN_1779841	0.19347	0.000424	-2.40737	PPP2R1B	protein phosphatase 2 scaffold subunit Abeta
ILMN_2377210	0.19347	0.00043	2.4781	PPM1B	protein phosphatase, Mg2+/Mn2+ dependent 1B
ILMN_3187403	0.19347	0.000437	4.49876
ILMN_1716426	0.19347	0.000447	2.37819
ILMN_1751607	0.19347	0.000457	6.0655	FOSB	FosB proto-oncogene, AP-1 transcription factor subunit
ILMN_1757477	0.19347	0.000466	-3.5522	GLYAT	glycine-N-acyltransferase
ILMN_1677603	0.19347	0.00047	3.8001	C1S	complement component 1, s subcomponent
ILMN_1886422	0.19347	0.000474	2.28632
ILMN_1674402	0.19347	0.00049	3.01379	TMEM71	transmembrane protein 71
ILMN_2061435	0.19347	0.000493	3.14276	MEG3	maternally expressed 3 (non-protein coding)
ILMN_2377430	0.19347	0.000496	-1.92753	AGPAT2	1-acylglycerol-3-phosphate O-acyltransferase 2
ILMN_1730032	0.19347	0.0005	-1.80339	BOK	BOK, BCL2 family apoptosis regulator
ILMN_1855278	0.19347	0.000504	4.08959
ILMN_3305887	0.19347	0.000508	3.03549
ILMN_1667711	0.19347	0.000521	-2.38801	PLA2G16	phospholipase A2 group XVI
ILMN_1700280	0.19347	0.000528	-2.52951
ILMN_3286809	0.19347	0.00053	2.70657
ILMN_1829845	0.19347	0.000531	3.76947
ILMN_1677092	0.19347	0.000541	2.30423	GEM	GTP binding protein overexpressed in skeletal muscle
ILMN_1744381	0.19347	0.000555	3.22822	SERPINE1	serpin family E member 1
ILMN_3191636	0.19347	0.000556	3.25692
ILMN_1781285	0.19347	0.000562	2.54309	DUSP1	dual specificity phosphatase 1
ILMN_1806023	0.19347	0.000568	2.00599	JUN	Jun proto-oncogene, AP-1 transcription factor subunit
ILMN_1651328	0.20087	0.000599	2.1328
ILMN_1699521	0.20555	0.000635	2.82618
ILMN_1697227	0.20555	0.000636	1.99724
ILMN_1693218	0.20555	0.000639	-1.87162	ART3	ADP-ribosyltransferase 3
ILMN_1657950	0.21427	0.000683	1.79861
ILMN_1761422	0.21427	0.000685	3.70908
ILMN_1773395	0.22309	0.000732	-3.05489	RDH5	retinol dehydrogenase 5
ILMN_2394750	0.22309	0.000732	1.80234	EXOC4	exocyst complex component 4
ILMN_1763852	0.2427	0.000812	-1.90746	ACACB	acetyl-CoA carboxylase beta
ILMN_1795976	0.2427	0.000818	-1.77575	SFXN2	sideroflexin 2
ILMN_1783231	0.24673	0.000842	-2.10022	PLEKHB1	pleckstrin homology domain containing B1
ILMN_1798706	0.25236	0.00088	4.50016	GPR183	G protein-coupled receptor 183
ILMN_1673769	0.25236	0.000883	-1.80398	KCNG1	potassium voltage-gated channel modifier subfamily G member 1
ILMN_1704656	0.25523	0.000904	-1.71398	PPP2R1B	protein phosphatase 2 scaffold subunit Abeta
ILMN_1706266	0.2625	0.000955	-2.45988	RNF157	ring finger protein 157
ILMN_1799208	0.2625	0.000957	4.29239	CSGALNACT2	chondroitin sulfate N-acetylgalactosaminyltransferase 2
ILMN_2151056	0.2625	0.000972	1.32017	BORCS7	BLOC-1 related complex subunit 7
ILMN_1704091	0.2625	0.000979	-1.34028	DGAT1	diacylglycerol O-acyltransferase 1
ILMN_1825186	0.2625	0.001	1.30405	LINC01252	long intergenic non-protein coding RNA 1252
ILMN_2227473	0.2625	0.00102	3.06625	PIBF1	progesterone immunomodulatory binding factor 1
ILMN_1807881	0.2625	0.00104	2.31066	NEDD4	neural precursor cell expressed, developmentally down-regulated 4, E3 ubiquitin protein ligase
ILMN_3247533	0.2625	0.00104	3.43777
ILMN_2370296	0.2625	0.00105	1.54476	ENAH	enabled homolog (Drosophila)
ILMN_2401873	0.2625	0.00105	1.49374
ILMN_1898691	0.2625	0.00106	1.8812
ILMN_1662144	0.2625	0.00107	-1.88129
ILMN_2113102	0.26324	0.00108	1.25247	PHKG1	phosphorylase kinase catalytic subunit gamma 1
ILMN_1681081	0.26324	0.00109	-2.06284	AGPAT2	1-acylglycerol-3-phosphate O-acyltransferase 2
ILMN_1736597	0.26365	0.00112	-1.39778	TKT	transketolase
ILMN_1670145	0.26365	0.00112	1.35471	DFNA5	DFNA5, deafness associated tumor suppressor
ILMN_2380938	0.26365	0.00115	-1.60279	SYT7	synaptotagmin 7
ILMN_1698369	0.26365	0.00115	2.0035
ILMN_2075892	0.26365	0.00117	-2.36613	LRP5	LDL receptor related protein 5
ILMN_2266948	0.26365	0.00119	4.4758	SLC38A1	solute carrier family 38 member 1
ILMN_2340347	0.26365	0.0012	-3.14873	PC	pyruvate carboxylase
ILMN_2312906	0.26365	0.00122	1.90293	MIA3	MIA family member 3, ER export factor
ILMN_1732176	0.26365	0.00123	-1.80322	AGPAT2	1-acylglycerol-3-phosphate O-acyltransferase 2
ILMN_1747227	0.26365	0.00124	-2.12084	ADORA1	adenosine A1 receptor
ILMN_1727049	0.26365	0.00124	-2.50694
ILMN_1790311	0.26365	0.00125	1.56611	SEC23A	Sec23 homolog A, coat complex II component
ILMN_1670672	0.26365	0.00126	-3.12759	TMEM37	transmembrane protein 37
ILMN_1915805	0.26365	0.00126	1.69828	C5orf66-AS2	C5orf66 antisense RNA 2
ILMN_1776283	0.26365	0.00126	-3.15773	LGALS12	galectin 12
ILMN_1681203	0.26586	0.00129	1.51232	TWF1	twinfilin actin binding protein 1
ILMN_1677303	0.26586	0.00131	3.4355	C5orf42	chromosome 5 open reading frame 42
ILMN_1767113	0.26586	0.00131	2.22889	AOX1	aldehyde oxidase 1
ILMN_1810844	0.26586	0.00133	-1.57773	RARRES2	retinoic acid receptor responder 2
ILMN_2367883	0.26586	0.00133	1.90978	GEM	GTP binding protein overexpressed in skeletal muscle
ILMN_1724066	0.26586	0.00135	2.47045	PLCB2	phospholipase C beta 2
ILMN_1781225	0.26586	0.00136	1.44998
ILMN_1666109	0.26586	0.00137	-2.50551	MB	myoglobin
ILMN_1689329	0.26645	0.00138	-1.88333	SCD	stearoyl-CoA desaturase
ILMN_1776905	0.26757	0.0014	2.85447
ILMN_1655906	0.26757	0.00141	1.70621	FBXW7	F-box and WD repeat domain containing 7
ILMN_1652000	0.26786	0.00142	1.18484	FAM156A	family with sequence similarity 156 member A
ILMN_1730660	0.27055	0.00145	2.95754	LGALS3	lectin, galactoside binding soluble 3
ILMN_1785268	0.27055	0.00147	1.31719	CD58	CD58 molecule
ILMN_1771333	0.27055	0.00147	1.35533	CD47	CD47 molecule
ILMN_1720710	0.27064	0.00149	2.34595	HSPB3	heat shock protein family B (small) member 3
ILMN_1799280	0.27064	0.00151	-1.90592	BDH1	3-hydroxybutyrate dehydrogenase, type 1
ILMN_1817275	0.27064	0.00152	2.78575
ILMN_1733415	0.27064	0.00153	2.34407	MFAP5	microfibrillar associated protein 5
ILMN_1678968	0.27064	0.00153	3.68585	GEM	GTP binding protein overexpressed in skeletal muscle
ILMN_1701947	0.27168	0.00159	2.49081	GPR34	G protein-coupled receptor 34
ILMN_1796830	0.27168	0.00162	2.22918
ILMN_1770678	0.27168	0.00164	-1.40147	CBX2	chromobox 2
ILMN_2084073	0.27168	0.00164	1.87898	UCN	urocortin
ILMN_1751576	0.27168	0.00165	-1.32671	TEK	TEK receptor tyrosine kinase
ILMN_2259633	0.27168	0.00165	1.38898	KMT2E	lysine methyltransferase 2E
ILMN_1674817	0.27168	0.00166	-1.3896	C1orf115	chromosome 1 open reading frame 115
ILMN_1673639	0.27168	0.00167	2.1226	ABI3BP	ABI family member 3 binding protein
ILMN_2234187	0.27168	0.00169	-2.42524	CDO1	cysteine dioxygenase type 1
ILMN_1672899	0.27168	0.0017	-2.47056	POMC	proopiomelanocortin
ILMN_1669715	0.27168	0.00172	1.48889
ILMN_1673950	0.27168	0.00173	-1.5558	STBD1	starch binding domain 1
ILMN_1692664	0.27168	0.00174	-1.41281	PRR5	proline rich 5
ILMN_3311085	0.27168	0.00174	1.78177	SNORD114-2	small nucleolar RNA, C/D box 114-2
ILMN_3196690	0.27168	0.00176	1.3779	MORC2-AS1	MORC2 antisense RNA 1
ILMN_1751586	0.27168	0.00177	-3.1359
ILMN_3247979	0.27168	0.00178	-1.56873
ILMN_1739496	0.27168	0.00179	1.61595	PRRX1	paired related homeobox 1
ILMN_1657505	0.27168	0.00181	-1.81514	HR	hair growth associated
ILMN_1758378	0.27168	0.00182	1.75962	TSC1	tuberous sclerosis 1
ILMN_1795865	0.27168	0.00183	-2.20161	FGFRL1	fibroblast growth factor receptor-like 1
ILMN_1768227	0.27168	0.00183	2.49067	DCN	decorin
ILMN_1669286	0.27168	0.00184	1.46916	YWHAZ	tyrosine 3-monooxygenase/tryptophan 5-monooxygenase activation protein zeta
ILMN_2304495	0.27168	0.00186	-2.21593	PPP1R1B	protein phosphatase 1 regulatory inhibitor subunit 1B
ILMN_2048982	0.27168	0.00186	1.69802	ZBTB25	zinc finger and BTB domain containing 25
ILMN_1741346	0.27168	0.00187	-1.89462	EPHB3	EPH receptor B3
ILMN_3263974	0.27168	0.00188	-2.3313
ILMN_1702775	0.27168	0.00188	-1.29408	LRP5	LDL receptor related protein 5
ILMN_3256029	0.27168	0.00189	-1.75079
ILMN_2188264	0.27168	0.00189	3.68875	CYR61	cysteine rich angiogenic inducer 61
ILMN_1789541	0.27168	0.0019	-1.59081	CRMP1	collapsin response mediator protein 1
ILMN_1912505	0.27372	0.00193	5.53049	LINC01340	long intergenic non-protein coding RNA 1340
ILMN_3204312	0.27924	0.00198	3.36206
ILMN_1720373	0.27924	0.00199	-1.46321	SLC7A5	solute carrier family 7 member 5
ILMN_1671905	0.28041	0.00202	2.01937	SFR1	SWI5 dependent homologous recombination repair protein 1
ILMN_1766169	0.28041	0.00203	2.63721	BCAT1	branched chain amino acid transaminase 1
ILMN_1757361	0.28041	0.00205	1.92563	NCF4	neutrophil cytosolic factor 4
ILMN_1888609	0.28041	0.00206	2.23897
ILMN_2056606	0.28041	0.00207	-6.24824	PPP1R1A	protein phosphatase 1 regulatory inhibitor subunit 1A
ILMN_1775739	0.28041	0.00208	1.82309	CDH20	cadherin 20
ILMN_1896420	0.28041	0.00208	1.52551
ILMN_1655990	0.28085	0.0021	1.29973	CDK5RAP2	CDK5 regulatory subunit associated protein 2
ILMN_1692650	0.28246	0.00212	1.52453	RCC1L	RCC1 like
ILMN_2326793	0.2827	0.00214	-1.57447	NUP98	nucleoporin 98
ILMN_1788135	0.2827	0.00216	1.61164	APITD1	apoptosis-inducing, TAF9-like domain 1
ILMN_3224888	0.2827	0.00218	-1.37438
ILMN_1691340	0.2827	0.0022	3.65639	CACYBP	calcyclin binding protein
ILMN_2222008	0.2827	0.0022	-1.61615	KIFC1	kinesin family member C1
ILMN_2199768	0.2827	0.0022	2.51359	SLITRK4	SLIT and NTRK like family member 4
ILMN_1682863	0.28953	0.00227	-1.93275	RBBP8NL	RBBP8 N-terminal like
ILMN_1873112	0.28953	0.00231	2.16469
ILMN_1683023	0.28953	0.00231	1.25294	PDGFC	platelet derived growth factor C
ILMN_1690040	0.28953	0.00233	-1.2224	TM7SF2	transmembrane 7 superfamily member 2
ILMN_1788711	0.28953	0.00233	4.19703	WNK1	WNK lysine deficient protein kinase 1
ILMN_1679595	0.28953	0.00234	2.29318	GRIK5	glutamate ionotropic receptor kainate type subunit 5
ILMN_1682312	0.28953	0.00237	2.42965	CYBB	cytochrome b-245 beta chain
ILMN_2143795	0.28953	0.00237	1.24019
ILMN_2087692	0.28953	0.0024	1.5514	CYBRD1	cytochrome b reductase 1
ILMN_3235974	0.28953	0.00241	-1.70691	THNSL2	threonine synthase like 2
ILMN_1741214	0.28953	0.00245	-2.41741
ILMN_3310030	0.28953	0.00248	-1.96685	MIR1265	microRNA 1265
ILMN_2052135	0.28953	0.0025	1.90383
ILMN_1792978	0.28953	0.00252	3.92522	HAS2	hyaluronan synthase 2
ILMN_1764813	0.28953	0.00253	1.37591	B3GLCT	beta 3-glucosyltransferase
ILMN_1864813	0.28953	0.00255	1.48469
ILMN_1798360	0.28953	0.00255	1.70779	ACKR3	atypical chemokine receptor 3
ILMN_1656042	0.28953	0.00256	-1.22463	KIAA0319L	KIAA0319 like
ILMN_1676941	0.28953	0.00257	1.55096
ILMN_3237209	0.28953	0.00257	-1.16672
ILMN_1672693	0.28953	0.00257	1.24621	IGSF11	immunoglobulin superfamily member 11
ILMN_1753567	0.28953	0.00261	2.82179	ZNF451	zinc finger protein 451
ILMN_1755354	0.28953	0.00262	-1.93703	YBX2	Y-box binding protein 2
ILMN_2226415	0.28953	0.00264	1.26911	MZT1	mitotic spindle organizing protein 1
ILMN_1671791	0.28953	0.00265	-1.47253	PCK2	phosphoenolpyruvate carboxykinase 2, mitochondrial
ILMN_1673721	0.28953	0.00265	-1.40468	EXO1	exonuclease 1
ILMN_2147517	0.28953	0.00265	1.07278	CD58	CD58 molecule
ILMN_3251085	0.28953	0.00266	1.18576	RBBP4	RB binding protein 4, chromatin remodeling factor
ILMN_1791423	0.28953	0.00267	-3.64251	LOC401052	uncharacterized LOC401052
ILMN_2098446	0.28953	0.0027	2.48411	PMAIP1	phorbol-12-myristate-13-acetate-induced protein 1
ILMN_1905053	0.28953	0.00271	1.52366	FAM204A	family with sequence similarity 204 member A
ILMN_2066151	0.28953	0.00271	-1.12312	TEK	TEK receptor tyrosine kinase
ILMN_2156172	0.28953	0.00272	-1.08047	HK2	hexokinase 2
ILMN_1708632	0.28953	0.00273	-2.94361	ZNF771	zinc finger protein 771
ILMN_1681437	0.28953	0.00277	-1.20499	DCXR	dicarbonyl and L-xylulose reductase
ILMN_1670076	0.28953	0.00277	2.75623	FAM155B	family with sequence similarity 155 member B
ILMN_1808984	0.28953	0.00279	1.43214	CT55	cancer/testis antigen 55
ILMN_2233366	0.28953	0.0028	1.27853	ASAP1	ArfGAP with SH3 domain, ankyrin repeat and PH domain 1
ILMN_1722622	0.28953	0.00281	3.01948	CD163	CD163 molecule
ILMN_1789500	0.28953	0.00283	2.40156
ILMN_3244114	0.28953	0.00283	-1.27787	DHRS11	dehydrogenase/reductase 11
ILMN_1766123	0.28953	0.00283	-1.44928	FHIT	fragile histidine triad
ILMN_1725193	0.28953	0.00283	-1.37945	IGFBP2	insulin like growth factor binding protein 2
ILMN_1774973	0.28953	0.00284	1.8618	SNORD21	small nucleolar RNA, C/D box 21
ILMN_2244841	0.28953	0.00286	-2.24493	ALDH4A1	aldehyde dehydrogenase 4 family member A1
ILMN_1837739	0.28953	0.0029	3.62807
ILMN_2106818	0.28953	0.00291	1.06591	MBIP	MAP3K12 binding inhibitory protein 1
ILMN_1785732	0.28953	0.00297	2.73503	TNFAIP6	TNF alpha induced protein 6
ILMN_2110908	0.28953	0.00299	2.01932	MYC	v-myc avian myelocytomatosis viral oncogene homolog
ILMN_1764415	0.28953	0.00301	1.7598	ZNF585A	zinc finger protein 585A
ILMN_2184007	0.28953	0.00301	1.31835
ILMN_1743714	0.28953	0.00302	-1.57871	CARD10	caspase recruitment domain family member 10
ILMN_1731596	0.28953	0.00303	-1.31968	AP3S2	adaptor related protein complex 3 sigma 2 subunit
ILMN_2170080	0.28953	0.00303	-4.71312	CIDECP	cell death-inducing DFFA-like effector c pseudogene
ILMN_2377185	0.28953	0.00304	-1.04276	TCEB2	transcription elongation factor B subunit 2
ILMN_1702691	0.28953	0.00306	2.53142	TNFAIP3	TNF alpha induced protein 3
ILMN_1904135	0.28953	0.00306	3.5075	LOC102725126///FRG1HP	FSHD region gene 1 pseudogene///FSHD region gene 1 family member H, pseudogene
ILMN_2300970	0.28953	0.00311	-1.11878	ETFB	electron transfer flavoprotein beta subunit
ILMN_1760649	0.28953	0.00312	-1.68774	PCK2	phosphoenolpyruvate carboxykinase 2, mitochondrial
ILMN_1852914	0.28953	0.00312	2.79084
ILMN_2376953	0.28953	0.00312	1.88563	KCNK2	potassium two pore domain channel subfamily K member 2
ILMN_1670666	0.28953	0.00313	2.13748	RAB12	RAB12, member RAS oncogene family
ILMN_1748881	0.28953	0.00314	-1.79589	MRAS	muscle RAS oncogene homolog
ILMN_3226514	0.28953	0.00314	-2.54166
ILMN_1669057	0.28953	0.00316	2.50873
ILMN_1767665	0.28953	0.00316	1.25703	GPX8	glutathione peroxidase 8 (putative)
ILMN_1761778	0.28953	0.00316	2.4215	TNFSF8	tumor necrosis factor superfamily member 8
ILMN_1900270	0.28953	0.00317	2.42325
ILMN_2163723	0.28953	0.00318	-2.23181	KRT7	keratin 7
ILMN_1824362	0.28953	0.00319	2.27732
ILMN_1765990	0.28953	0.0032	1.64308	KCNK2	potassium two pore domain channel subfamily K member 2
ILMN_2054297	0.28953	0.00322	3.70208	PTGS2	prostaglandin-endoperoxide synthase 2
ILMN_1756727	0.28953	0.00322	2.15913	ANKRD30A	ankyrin repeat domain 30A
ILMN_1720270	0.28953	0.00323	1.26407	CDR2	cerebellar degeneration related protein 2
ILMN_1720829	0.28953	0.00324	2.31632	ZFP36	ZFP36 ring finger protein
ILMN_1711247	0.28953	0.00324	-4.20898	TRIM24	tripartite motif containing 24
ILMN_1765578	0.28953	0.00326	1.69657	TIPARP	TCDD inducible poly(ADP-ribose) polymerase
ILMN_1751099	0.28953	0.00327	-1.66117	EFCC1	EF-hand and coiled-coil domain containing 1
ILMN_1663399	0.28953	0.00327	-3.97789	TIMP4	TIMP metallopeptidase inhibitor 4
ILMN_1718061	0.28953	0.00328	1.32213
ILMN_1821769	0.28953	0.00329	2.07799
ILMN_2267535	0.28953	0.0033	1.2314	NET1	neuroepithelial cell transforming 1
ILMN_3255978	0.28953	0.0033	1.96462
ILMN_1813341	0.28953	0.00332	1.62652	PTGFR	prostaglandin F receptor
ILMN_1774229	0.28953	0.00332	-1.62308	SLC7A4	solute carrier family 7 member 4
ILMN_1775114	0.28953	0.00333	-1.49956	ENTPD3	ectonucleoside triphosphate diphosphohydrolase 3
ILMN_3304200	0.29031	0.00335	2.57079	ZNF385B	zinc finger protein 385B
ILMN_1678842	0.29089	0.00338	1.30981	THBS2	thrombospondin 2
ILMN_2306540	0.29089	0.00339	-1.62921	PDE9A	phosphodiesterase 9A
ILMN_1717163	0.29089	0.0034	1.70871	F13A1	coagulation factor XIII A chain
ILMN_1695414	0.29089	0.00341	-1.19268	ASF1B	anti-silencing function 1B histone chaperone
ILMN_3245507	0.29089	0.00342	2.07463
ILMN_1697153	0.29376	0.00346	1.61165	ZDHHC17	zinc finger DHHC-type containing 17
ILMN_1795257	0.29432	0.00348	-2.31107	GPT	glutamic--pyruvic transaminase
ILMN_1906815	0.29465	0.00351	2.21255
ILMN_1739813	0.29465	0.00353	1.03766	HYAL1	hyaluronoglucosaminidase 1
ILMN_1688373	0.29465	0.00354	1.45205	LST1	leukocyte specific transcript 1
ILMN_1745513	0.29465	0.00355	-1.7955	MCAT	malonyl-CoA-acyl carrier protein transacylase
ILMN_2363880	0.29465	0.00356	-1.85671	ALDH3B2	aldehyde dehydrogenase 3 family member B2
ILMN_1763666	0.29465	0.00357	-1.47899	ALDH3B2	aldehyde dehydrogenase 3 family member B2
ILMN_2242937	0.29465	0.00358	1.32874	ARSB	arylsulfatase B
ILMN_1679391	0.29465	0.0036	1.74954	MAMDC2	MAM domain containing 2
ILMN_1711628	0.29465	0.0036	-3.52129
ILMN_2042651	0.29959	0.00367	-1.99689	EVI2B	ecotropic viral integration site 2B
ILMN_1786598	0.29978	0.00369	3.00764	COL14A1	collagen type XIV alpha 1 chain
ILMN_1853693	0.29978	0.00371	1.38534
ILMN_1727001	0.29978	0.00372	1.07429	DDX46	DEAD-box helicase 46
ILMN_2298577	0.30012	0.00373	1.26577	TBX18	T-box 18
ILMN_1799381	0.30025	0.00375	2.33212	SNORD14A	small nucleolar RNA, C/D box 14A
ILMN_1672987	0.30104	0.00382	2.78497
ILMN_1673478	0.30104	0.00386	1.22421	FAM13B	family with sequence similarity 13 member B
ILMN_1796106	0.30104	0.00388	-1.14569	MGAT4B	mannosyl (alpha-1,3-)-glycoprotein beta-1,4-N-acetylglucosaminyltransferase, isozyme B
ILMN_1744574	0.30104	0.00389	1.35841	TRUB1	TruB pseudouridine synthase family member 1
ILMN_1800225	0.30104	0.00392	-2.57872	PPARG	peroxisome proliferator activated receptor gamma
ILMN_1893909	0.30104	0.00392	1.28213	IKZF2	IKAROS family zinc finger 2
ILMN_3247045	0.30104	0.00392	2.7194
ILMN_1652521	0.30104	0.00398	1.12462	MTMR9	myotubularin related protein 9
ILMN_1752283	0.30104	0.00399	1.41288	ITCH	itchy E3 ubiquitin protein ligase
ILMN_2361862	0.30104	0.004	-1.69895	VLDLR	very low density lipoprotein receptor
ILMN_1740960	0.30104	0.00402	-1.41725	MACROD1	MACRO domain containing 1
ILMN_1726210	0.30104	0.00404	-1.73556	GPIHBP1	glycosylphosphatidylinositol anchored high density lipoprotein binding protein 1
ILMN_1666969	0.30104	0.00405	1.34379	TEC	tec protein tyrosine kinase
ILMN_1663944	0.30104	0.00407	2.32679	KNDC1	kinase non-catalytic C-lobe domain containing 1
ILMN_1659610	0.30104	0.00409	-1.8151
ILMN_1711928	0.30104	0.00412	-1.00593	ACSF2	acyl-CoA synthetase family member 2
ILMN_1791002	0.30104	0.00412	1.56234	SKP2	S-phase kinase-associated protein 2, E3 ubiquitin protein ligase
ILMN_1677511	0.30104	0.00413	2.90634	PTGS2	prostaglandin-endoperoxide synthase 2
ILMN_1706275	0.30104	0.00413	-1.12891	C8orf33	chromosome 8 open reading frame 33
ILMN_1774659	0.30104	0.00415	1.0959
ILMN_1694514	0.30104	0.00416	1.85937	ZDHHC11	zinc finger DHHC-type containing 11
ILMN_1711603	0.30104	0.00418	2.10863
ILMN_1731783	0.30104	0.00419	-1.06814	ATP1A1	ATPase Na+/K+ transporting subunit alpha 1
ILMN_1708502	0.30104	0.00421	1.37554	AFF4	AF4/FMR2 family member 4
ILMN_1773119	0.30104	0.00421	-1.36052	CCNF	cyclin F
ILMN_2082762	0.30104	0.00421	1.29791	SNORD68	small nucleolar RNA, C/D box 68
ILMN_3178302	0.30104	0.00422	1.08054	FNDC3B	fibronectin type III domain containing 3B
ILMN_1728787	0.30104	0.00426	2.8507	AGR3	anterior gradient 3, protein disulphide isomerase family member
ILMN_1761903	0.30104	0.00428	-1.84424	KCNS1	potassium voltage-gated channel modifier subfamily S member 1
ILMN_1693912	0.30104	0.00429	-3.9752	SLC47A2	solute carrier family 47 member 2
ILMN_1815239	0.30104	0.0043	1.77886
ILMN_1730539	0.30104	0.00431	2.66568	NPHP3	nephronophthisis 3 (adolescent)
ILMN_1763491	0.30104	0.00432	-1.26322	CKMT1B	creatine kinase, mitochondrial 1B
ILMN_1736184	0.30104	0.00432	1.43204	GSTM3	glutathione S-transferase mu 3
ILMN_2361478	0.30104	0.00433	1.27396	PDLIM5	PDZ and LIM domain 5
ILMN_2372040	0.30104	0.00435	-1.46583	MTFP1	mitochondrial fission process 1
ILMN_1707493	0.30104	0.00439	-1.19417	RCC1	regulator of chromosome condensation 1
ILMN_1808409	0.30104	0.00439	4.39412	HIF3A	hypoxia inducible factor 3 alpha subunit
ILMN_1731966	0.30104	0.00441	1.78706	LEPR	leptin receptor
ILMN_1702197	0.30104	0.00444	-1.73608	SAPCD2	suppressor APC domain containing 2
ILMN_1767377	0.30104	0.00445	1.63382
ILMN_1774287	0.30104	0.00446	1.06427	CFB	complement factor B
ILMN_1766176	0.30104	0.00446	1.22989	RAP1A	RAP1A, member of RAS oncogene family
ILMN_3289128	0.30104	0.00446	2.01589
ILMN_1657451	0.30104	0.00447	0.953303	SRPK2	SRSF protein kinase 2
ILMN_1671005	0.30104	0.00448	1.40686	IRF2BP2	interferon regulatory factor 2 binding protein 2
ILMN_1772964	0.30104	0.00449	2.03875	CCL8	C-C motif chemokine ligand 8
ILMN_2174805	0.30104	0.0045	-2.49869	CD300LG	CD300 molecule like family member g
ILMN_1801236	0.30104	0.00451	1.45669	SPG20	spastic paraplegia 20 (Troyer syndrome)
ILMN_1779279	0.30104	0.00452	0.956885	MAPK1IP1L	mitogen-activated protein kinase 1 interacting protein 1 like
ILMN_1801366	0.30104	0.00455	-1.58788	DNASE1L2	deoxyribonuclease 1 like 2
ILMN_3235096	0.30104	0.00456	2.6045	SNORA28	small nucleolar RNA, H/ACA box 28
ILMN_1669667	0.30104	0.00458	1.59774	PDLIM2	PDZ and LIM domain 2
ILMN_2374865	0.30104	0.00461	2.46605	ATF3	activating transcription factor 3
ILMN_1719599	0.30104	0.00461	-1.77324	SYTL4	synaptotagmin like 4
ILMN_1783287	0.30104	0.00462	-1.00384	S100A14	S100 calcium binding protein A14
ILMN_1805590	0.30104	0.00463	1.12576	LSM8	LSM8 homolog, U6 small nuclear RNA associated
ILMN_1780132	0.30104	0.00464	1.57284	PELI2	pellino E3 ubiquitin protein ligase family member 2
ILMN_1682727	0.30104	0.00464	1.05078	JAZF1	JAZF zinc finger 1
ILMN_1856609	0.30104	0.00464	-1.08807
ILMN_1758895	0.30104	0.00465	1.70588	CTSK	cathepsin K
ILMN_1734991	0.30104	0.00465	2.48606
ILMN_1687301	0.30104	0.00466	2.04754	VCAN	versican
ILMN_2188521	0.30104	0.00468	1.4422	NECTIN3	nectin cell adhesion molecule 3
ILMN_1660691	0.30104	0.0047	1.35068	RAB31	RAB31, member RAS oncogene family
ILMN_1737406	0.30104	0.0047	1.1072
ILMN_1781001	0.30104	0.00472	3.19232	SOCS3	suppressor of cytokine signaling 3
ILMN_1656011	0.30104	0.00474	3.87442	RGS1	regulator of G-protein signaling 1
ILMN_1698404	0.30104	0.00474	0.975711
ILMN_1681812	0.30104	0.00475	-1.15748	HIF1AN	hypoxia inducible factor 1 alpha subunit inhibitor
ILMN_1723412	0.30104	0.00477	-1.37547	ASCL2	achaete-scute family bHLH transcription factor 2
ILMN_2371458	0.30104	0.00478	2.03025
ILMN_2395652	0.30104	0.00479	2.13874	PTGFR	prostaglandin F receptor
ILMN_1719149	0.30104	0.00481	4.50805
ILMN_1787529	0.30104	0.00482	2.77284	C3AR1	complement component 3a receptor 1
ILMN_2379599	0.30104	0.00483	2.52787	CD163	CD163 molecule
ILMN_1779486	0.30104	0.00483	1.67285	FAM126B	family with sequence similarity 126 member B
ILMN_1810729	0.30104	0.00489	1.18027	UBL3	ubiquitin like 3
ILMN_1743301	0.30104	0.0049	1.29218	MSR1	macrophage scavenger receptor 1
ILMN_2149164	0.30104	0.00494	-1.55153	SFRP1	secreted frizzled related protein 1
ILMN_1737715	0.30104	0.00494	1.70333
ILMN_1666746	0.30104	0.00495	2.93795
ILMN_1778161	0.30104	0.00497	0.985241	DNAJC25	DnaJ heat shock protein family (Hsp40) member C25
ILMN_1792382	0.30104	0.00498	2.14826	KCNC4	potassium voltage-gated channel subfamily C member 4
ILMN_1779214	0.30104	0.00501	1.23826	ATM	ATM serine/threonine kinase
ILMN_2351269	0.30104	0.00502	-1.718	TTYH1	tweety family member 1
ILMN_1728645	0.30104	0.00502	-1.12594
ILMN_1887831	0.30104	0.00502	1.67049
ILMN_1693941	0.30104	0.00506	-1.97589	IGSF9	immunoglobulin superfamily member 9
ILMN_1797656	0.30104	0.00507	1.43572	ASCC3	activating signal cointegrator 1 complex subunit 3
ILMN_2370825	0.30104	0.00507	1.55328	ATM	ATM serine/threonine kinase
ILMN_1752247	0.30104	0.00508	1.10536	AKAP13	A-kinase anchoring protein 13
ILMN_1813671	0.30104	0.00509	-1.9273	SLC25A1	solute carrier family 25 member 1
ILMN_2367258	0.30104	0.00511	-1.23134	SMOX	spermine oxidase
ILMN_1764266	0.30104	0.00511	-2.14719	CKMT2	creatine kinase, mitochondrial 2
ILMN_1725387	0.30104	0.00513	1.66918	TMEM200A	transmembrane protein 200A
ILMN_2084562	0.30104	0.00515	1.51532	AKR7A2P1	aldo-keto reductase family 7 member A2 pseudogene 1
ILMN_1700042	0.30104	0.00515	-1.55739	TLN2	talin 2
ILMN_1854765	0.30104	0.00515	1.7212
ILMN_1805300	0.30104	0.00516	3.01629
ILMN_1774901	0.30104	0.00517	-1.11306	GDPD3	glycerophosphodiester phosphodiesterase domain containing 3
ILMN_1771093	0.30104	0.00518	-1.22937	ZNF414	zinc finger protein 414
ILMN_1691413	0.30104	0.00519	-3.31982	NNAT	neuronatin
ILMN_2060578	0.30104	0.0052	-1.83721	INSL5	insulin like 5
ILMN_1760665	0.30104	0.00521	-2.67648	KRT39	keratin 39
ILMN_2222317	0.30104	0.00524	1.19718	DNAJB4	DnaJ heat shock protein family (Hsp40) member B4
ILMN_1736533	0.30104	0.00525	-1.67777	RND2	Rho family GTPase 2
ILMN_1733270	0.30104	0.00526	2.12052	CD163	CD163 molecule
ILMN_1659923	0.30104	0.00528	1.81565	GNAQ	G protein subunit alpha q
ILMN_2405324	0.30104	0.00529	1.27748	IFNLR1	interferon lambda receptor 1
ILMN_1731043	0.30104	0.00529	1.77648	TRA2A	transformer 2 alpha homolog
ILMN_1764109	0.30104	0.0053	2.3162	C1R	complement C1r subcomponent
ILMN_1848029	0.30104	0.00531	2.57633
ILMN_1790315	0.30104	0.00531	2.12662	CFAP69	cilia and flagella associated protein 69
ILMN_1722713	0.30104	0.00532	2.14111	FBLN1	fibulin 1
ILMN_1754580	0.30104	0.00532	-1.55525	FRMPD1	FERM and PDZ domain containing 1
ILMN_1691501	0.30104	0.00533	3.31939	LINC00597	long intergenic non-protein coding RNA 597
ILMN_1738598	0.30104	0.00534	1.83614
ILMN_2377980	0.30104	0.00535	-0.937505	PPP1CA	protein phosphatase 1 catalytic subunit alpha
ILMN_1794106	0.30104	0.00535	1.95439	FEZ1	fasciculation and elongation protein zeta 1
ILMN_2065606	0.30104	0.00538	-1.08533	TOMM40L	translocase of outer mitochondrial membrane 40 like
ILMN_2315964	0.30104	0.00539	-1.271	PSRC1	proline and serine rich coiled-coil 1
ILMN_1661492	0.30104	0.00543	-1.8335	ARRDC1	arrestin domain containing 1
ILMN_2339294	0.30104	0.00544	2.34197	LILRB5	leukocyte immunoglobulin like receptor B5
ILMN_1902251	0.30104	0.00545	3.58026
ILMN_3235851	0.30104	0.00545	3.09556	SCARNA9L	small Cajal body-specific RNA 9-like
ILMN_1655961	0.30104	0.00546	2.07995
ILMN_1789618	0.30104	0.00547	1.49609	FER	FER tyrosine kinase
ILMN_1801045	0.30104	0.00547	1.17996	SPIN3	spindlin family member 3
ILMN_1651557	0.30104	0.00548	1.25839	KDELC2	KDEL motif containing 2
ILMN_1666332	0.30104	0.00548	2.00698
ILMN_1854557	0.30104	0.0055	-1.57217
ILMN_1846537	0.30104	0.0055	1.75168
ILMN_2167805	0.30104	0.00553	2.65879	LUM	lumican
ILMN_1758731	0.30104	0.00554	-1.22099	CYP2J2	cytochrome P450 family 2 subfamily J member 2
ILMN_1778957	0.30104	0.00556	1.70565	PNRC2	proline rich nuclear receptor coactivator 2
ILMN_1727589	0.30104	0.00557	-1.06132	SULT2B1	sulfotransferase family 2B member 1
ILMN_1676288	0.30104	0.00558	-1.18544	ACBD4	acyl-CoA binding domain containing 4
ILMN_1731699	0.30104	0.00558	-1.76201	RAB15	RAB15, member RAS oncogene family
ILMN_1775962	0.30104	0.00558	2.25237	MCOLN3	mucolipin 3
ILMN_1670452	0.3025	0.00566	2.80587	ANKRD20A1	ankyrin repeat domain 20 family member A1
ILMN_1800923	0.3025	0.00569	1.97513	OR4M1	olfactory receptor family 4 subfamily M member 1
ILMN_1781812	0.3025	0.00571	3.20575	NR4A3	nuclear receptor subfamily 4 group A member 3
ILMN_1870041	0.3025	0.00572	1.75916
ILMN_1741881	0.3025	0.00574	1.10667	C9orf72	chromosome 9 open reading frame 72
ILMN_2054607	0.3025	0.00576	1.14558	CYP4V2	cytochrome P450 family 4 subfamily V member 2
ILMN_1684278	0.3025	0.00578	2.08062	SNORD38A	small nucleolar RNA, C/D box 38A
ILMN_1755620	0.3025	0.00578	-2.50161	IER5L	immediate early response 5 like
ILMN_3248712	0.3025	0.00579	1.67366	SNORD67	small nucleolar RNA, C/D box 67
ILMN_1728885	0.3025	0.00579	1.61632
ILMN_3194638	0.3025	0.00581	-2.98162	EVA1A	eva-1 homolog A, regulator of programmed cell death
ILMN_1735594	0.3025	0.00581	2.25443	CDC42SE2	CDC42 small effector 2
ILMN_2311674	0.3025	0.00586	-1.90795
ILMN_1716465	0.3025	0.00586	-0.962534	RBP7	retinol binding protein 7
ILMN_1747580	0.3025	0.00587	1.42655	NF2	neurofibromin 2
ILMN_1669928	0.3025	0.00587	-0.897437	ARHGEF16	Rho guanine nucleotide exchange factor 16
ILMN_1790529	0.3025	0.00588	2.40761	LUM	lumican
ILMN_1809456	0.3025	0.00588	-2.35098	CNTFR	ciliary neurotrophic factor receptor
ILMN_1664323	0.3025	0.00593	0.998825	MBIP	MAP3K12 binding inhibitory protein 1
ILMN_3248948	0.3025	0.00595	2.91885
ILMN_1882764	0.3025	0.00596	0.980811
ILMN_1808657	0.3025	0.00596	1.64173	FMO3	flavin containing monooxygenase 3
ILMN_1809577	0.3025	0.00596	1.07563	GTF2IRD2	GTF2I repeat domain containing 2
ILMN_1724062	0.3025	0.006	1.30432	LIN54	lin-54 DREAM MuvB core complex component
ILMN_1674228	0.3025	0.00602	4.45549
ILMN_1676449	0.3025	0.00604	1.15323	SLIT2	slit guidance ligand 2
ILMN_1751500	0.3025	0.00605	-1.46988	ADAM15	ADAM metallopeptidase domain 15
ILMN_3186410	0.3025	0.00606	1.28639
ILMN_3214389	0.3025	0.00608	1.60694
ILMN_1683129	0.3025	0.00616	2.58737	CCNL1	cyclin L1
ILMN_1768110	0.3025	0.00617	1.50155	ZAK	sterile alpha motif and leucine zipper containing kinase AZK
ILMN_1750338	0.3025	0.0062	-1.73444	PROSER2	proline and serine rich 2
ILMN_3307695	0.3025	0.0062	-2.05942	THEM5	thioesterase superfamily member 5
ILMN_1717229	0.3025	0.00621	1.07227	AAED1	AhpC/TSA antioxidant enzyme domain containing 1
ILMN_1747112	0.3025	0.00621	-2.84301	LOC440895	two pore channel 3 pseudogene
ILMN_1737728	0.3025	0.00622	-2.56229	CDCA3	cell division cycle associated 3
ILMN_3247123	0.3025	0.00622	2.52536
ILMN_3253456	0.3025	0.00623	1.06559	FNDC3B	fibronectin type III domain containing 3B
ILMN_2217630	0.3025	0.00624	2.26897	CDKL3	cyclin dependent kinase like 3
ILMN_1655913	0.3025	0.00626	1.05002	NUCB2	nucleobindin 2
ILMN_1815707	0.3025	0.00633	1.29737	CALML4	calmodulin like 4
ILMN_1802615	0.3025	0.00634	1.24044	CDK6	cyclin dependent kinase 6
ILMN_1658619	0.3025	0.00635	-1.00808	WWC1	WW and C2 domain containing 1
ILMN_2325978	0.3025	0.00636	-1.03851	HDGFRP2	hepatoma-derived growth factor-related protein 2
ILMN_1684227	0.3025	0.0064	-1.35389	GPR146	G protein-coupled receptor 146
ILMN_1750181	0.3025	0.00641	-2.03746	TESC	tescalcin
ILMN_2409754	0.3025	0.00641	-0.980068	PRR5	proline rich 5
ILMN_1699603	0.3025	0.00642	-1.48878	MRPL12	mitochondrial ribosomal protein L12
ILMN_1910330	0.3025	0.00643	2.74176
ILMN_2203544	0.3025	0.00643	-1.09259	OR2A9P	olfactory receptor family 2 subfamily A member 9 pseudogene
ILMN_1813019	0.3025	0.00643	1.31085	DNAJB4	DnaJ heat shock protein family (Hsp40) member B4
ILMN_1766658	0.3025	0.00644	-1.60823	PKMYT1	protein kinase, membrane associated tyrosine/threonine 1
ILMN_1803005	0.3025	0.00644	-1.20595	MMACHC	methylmalonic aciduria (cobalamin deficiency) cblC type, with homocystinuria
ILMN_1735014	0.3025	0.00645	1.10185	KLF6	Kruppel like factor 6
ILMN_1762899	0.3025	0.00647	1.7116	EGR1	early growth response 1
ILMN_1735231	0.3025	0.00647	-1.39313	ZSWIM4	zinc finger SWIM-type containing 4
ILMN_2049303	0.3025	0.00649	-0.950753	ECI1	enoyl-CoA delta isomerase 1
ILMN_1724437	0.3025	0.00649	-1.50614	GCAT	glycine C-acetyltransferase
ILMN_1805271	0.3025	0.0065	1.68097	ZNF721	zinc finger protein 721
ILMN_1654013	0.3025	0.0065	-1.56257	HID1	HID1 domain containing
ILMN_1724822	0.3025	0.0065	1.02685
ILMN_1795104	0.3025	0.00651	-1.74852	ACADS	acyl-CoA dehydrogenase, C-2 to C-3 short chain
ILMN_1668766	0.3025	0.00651	-1.35683	ROPN1	rhophilin associated tail protein 1
ILMN_1737162	0.3025	0.00651	-1.39318	LGI3	leucine rich repeat LGI family member 3
ILMN_2234956	0.3025	0.00651	1.76326	LEPR	leptin receptor
ILMN_2128428	0.3025	0.00652	1.27583	DAB2	DAB2, clathrin adaptor protein
ILMN_1773603	0.3025	0.00653	1.16406
ILMN_1699867	0.3025	0.00654	-2.17984	IGF2	insulin like growth factor 2
ILMN_1893026	0.3025	0.00654	2.53318
ILMN_3192493	0.3025	0.00657	-1.89883
ILMN_3238662	0.3025	0.00657	2.0515	SNORD89	small nucleolar RNA, C/D box 89
ILMN_2146657	0.3025	0.00657	-1.05548	FAHD2B	fumarylacetoacetate hydrolase domain containing 2B
ILMN_3299447	0.3025	0.00657	1.04695
ILMN_2329914	0.3025	0.00659	1.11384	SPRY1	sprouty RTK signaling antagonist 1
ILMN_1718565	0.3025	0.00662	-1.20114	CDKN1C	cyclin dependent kinase inhibitor 1C
ILMN_1742147	0.3025	0.00665	-1.02073	UBL4A	ubiquitin like 4A
ILMN_1724994	0.3025	0.00667	-0.898491	COL4A2	collagen type IV alpha 2 chain
ILMN_1808874	0.3025	0.00668	3.11124
ILMN_1690386	0.3025	0.00668	0.92187	KAT14	lysine acetyltransferase 14
ILMN_1742187	0.3025	0.00669	1.30696	MAN1A1	mannosidase alpha class 1A member 1
ILMN_1817438	0.3025	0.00669	1.89763	TACR1	tachykinin receptor 1
ILMN_1783673	0.3025	0.00669	1.4148	LRRC37A	leucine rich repeat containing 37A
ILMN_1786310	0.3025	0.00669	-1.44658	MVK	mevalonate kinase
ILMN_1695711	0.30276	0.00671	1.24939	FAM105A	family with sequence similarity 105 member A
ILMN_3249949	0.30276	0.00674	0.891371
ILMN_2228162	0.30276	0.00674	-1.31765	KRT16	keratin 16
ILMN_1782863	0.30276	0.00678	1.05622	FAM83B	family with sequence similarity 83 member B
ILMN_1747744	0.30276	0.00679	1.47476	LHFPL2	lipoma HMGIC fusion partner-like 2
ILMN_1740170	0.30276	0.00679	-1.27798	CHCHD10	coiled-coil-helix-coiled-coil-helix domain containing 10
ILMN_1786789	0.30276	0.00679	1.09799	FAM102B	family with sequence similarity 102 member B
ILMN_1708907	0.30276	0.0068	2.41498	MEIG1	meiosis/spermiogenesis associated 1
ILMN_3271081	0.30292	0.00682	1.01363
ILMN_1694882	0.304	0.00686	1.46501	AMY2B	amylase, alpha 2B (pancreatic)
ILMN_1682675	0.304	0.00688	1.77937	TWF1	twinfilin actin binding protein 1
ILMN_1754440	0.304	0.00688	-2.82827	ADCY8	adenylate cyclase 8
ILMN_1754279	0.304	0.00693	1.04139	FBXW7	F-box and WD repeat domain containing 7
ILMN_1820605	0.304	0.00694	3.19087
ILMN_1697220	0.304	0.00695	1.7217	NT5E	5'-nucleotidase ecto
ILMN_1686116	0.304	0.00697	1.93534	THBS1	thrombospondin 1
ILMN_1689456	0.304	0.00697	1.3912	ZBTB20	zinc finger and BTB domain containing 20
ILMN_1656718	0.304	0.00698	-0.940719	DEF8	differentially expressed in FDCP 8 homolog
ILMN_1752269	0.304	0.00699	-1.17608	ACSS1	acyl-CoA synthetase short-chain family member 1
ILMN_1743032	0.304	0.00701	1.18082	CTSS	cathepsin S
ILMN_2122420	0.304	0.00701	-1.27504	HMGCL	3-hydroxymethyl-3-methylglutaryl-CoA lyase
ILMN_3296705	0.304	0.00702	1.66707	C1RL-AS1	C1RL antisense RNA 1
ILMN_1763457	0.304	0.00705	2.19191	SGCD	sarcoglycan delta
ILMN_2317923	0.304	0.00705	-1.77604	TMEM132A	transmembrane protein 132A
ILMN_1760575	0.304	0.00707	1.90325	PTP4A1	protein tyrosine phosphatase type IVA, member 1
ILMN_3236239	0.304	0.00707	1.1563	LOC100129550	uncharacterized LOC100129550
ILMN_1735955	0.304	0.00708	1.13576
ILMN_1750800	0.304	0.00709	-1.24858	ACO1	aconitase 1
ILMN_1770228	0.304	0.00711	-4.1095	KRT34	keratin 34
ILMN_1717639	0.304	0.00712	2.82741	SIK1	salt inducible kinase 1
ILMN_1831176	0.304	0.00713	-1.1029
ILMN_1680618	0.30465	0.00716	2.06198	MYC	v-myc avian myelocytomatosis viral oncogene homolog
ILMN_1689601	0.30465	0.00717	3.8488
ILMN_2344283	0.30465	0.0072	2.12155	FMO3	flavin containing monooxygenase 3
ILMN_1789638	0.30465	0.00723	1.85424	MFSD2A	major facilitator superfamily domain containing 2A
ILMN_2343036	0.30465	0.00724	1.95096	ZMYM5	zinc finger MYM-type containing 5
ILMN_1653599	0.30465	0.00726	-1.14937	ATP5D	ATP synthase, H+ transporting, mitochondrial F1 complex, delta subunit
ILMN_1776363	0.30465	0.00727	1.75409	ANK2	ankyrin 2, neuronal
ILMN_1672080	0.30465	0.00728	-0.926632	NR2F6	nuclear receptor subfamily 2 group F member 6
ILMN_1672608	0.30465	0.0073	1.47286	PLPP3	phospholipid phosphatase 3
ILMN_1693717	0.30465	0.00731	-1.99911	RPH3AL	rabphilin 3A-like (without C2 domains)
ILMN_2173004	0.30465	0.00732	1.67373	RAB8B	RAB8B, member RAS oncogene family
ILMN_3235171	0.30465	0.00732	-1.39463	BICDL2	BICD family like cargo adaptor 2
ILMN_2319077	0.30465	0.00733	1.95226
ILMN_1680380	0.30465	0.00735	1.74196	ATXN2L	ataxin 2 like
ILMN_2168520	0.30465	0.00735	1.62864	C11orf70	chromosome 11 open reading frame 70
ILMN_1664560	0.30465	0.00736	1.1423	DYRK1A	dual specificity tyrosine phosphorylation regulated kinase 1A
ILMN_2316386	0.30465	0.0074	-1.75619	GPBAR1	G protein-coupled bile acid receptor 1
ILMN_3210491	0.30465	0.0074	-1.04791
ILMN_1706660	0.30465	0.00741	-1.0642	HYI	hydroxypyruvate isomerase (putative)
ILMN_1773200	0.30465	0.00741	1.59511	CCP110	centriolar coiled-coil protein 110
ILMN_1709683	0.30497	0.00744	1.37415
ILMN_1751195	0.30497	0.00746	-0.872115
ILMN_1785071	0.30497	0.00747	1.46608	SEPP1	selenoprotein P, plasma, 1
ILMN_1729791	0.30497	0.00749	-1.19606
ILMN_1680928	0.30497	0.0075	2.02723	DNM3	dynamin 3
ILMN_1912078	0.30497	0.00751	-2.85386
ILMN_1702973	0.30497	0.00754	-1.7548	EVA1A	eva-1 homolog A, regulator of programmed cell death
ILMN_2221006	0.30497	0.00761	0.966113	RAD21	RAD21 cohesin complex component
ILMN_1839609	0.30497	0.00761	2.95295
ILMN_1770787	0.30497	0.00762	-1.04041	DDAH2	dimethylarginine dimethylaminohydrolase 2
ILMN_1701551	0.30497	0.00764	1.81282	ABCA6	ATP binding cassette subfamily A member 6
ILMN_1781626	0.30497	0.00764	1.37261	C1S	complement component 1, s subcomponent
ILMN_1669966	0.30497	0.0077	-1.11749	NDUFS7	NADH:ubiquinone oxidoreductase core subunit S7
ILMN_1815130	0.30497	0.00771	-1.21451	MICALL1	MICAL like 1
ILMN_1768391	0.30497	0.00771	1.42099	ARL4C	ADP ribosylation factor like GTPase 4C
ILMN_2376050	0.30497	0.00772	2.80695	FXYD3	FXYD domain containing ion transport regulator 3
ILMN_1732772	0.30497	0.00774	-0.881042	PPME1	protein phosphatase methylesterase 1
ILMN_1655563	0.30497	0.00775	-0.954717	CTIF	cap binding complex dependent translation initiation factor
ILMN_1730809	0.30497	0.00775	-2.17983	SLC29A2	solute carrier family 29 member 2
ILMN_1708946	0.30497	0.00776	-1.23338	VPS4A	vacuolar protein sorting 4 homolog A
ILMN_2415162	0.30497	0.00777	-1.58782	SEPT1	septin 1
ILMN_1743367	0.30497	0.00778	-1.55526	FZD4	frizzled class receptor 4
ILMN_2234310	0.30497	0.0078	-1.06809	CPTP	ceramide-1-phosphate transfer protein
ILMN_3189585	0.30497	0.00781	1.18891
ILMN_1753773	0.30497	0.00783	-1.77201	ANAPC11	anaphase promoting complex subunit 11
ILMN_1781028	0.30497	0.00786	1.10813	ZMYM5	zinc finger MYM-type containing 5
ILMN_1691572	0.30497	0.00788	-1.23405	TST	thiosulfate sulfurtransferase
ILMN_1653115	0.30497	0.00788	-1.0845	ECH1	enoyl-CoA hydratase 1
ILMN_2374293	0.30497	0.00792	1.21435
ILMN_1668194	0.30497	0.00794	-1.44793
ILMN_1718934	0.30497	0.00794	2.35678
ILMN_3290417	0.30497	0.00797	2.39793
ILMN_1806845	0.30497	0.00799	2.32907
ILMN_2367707	0.30497	0.008	-0.965976	PKN1	protein kinase N1
ILMN_1682008	0.30497	0.008	-1.12686	TCF19	transcription factor 19
ILMN_2224657	0.30497	0.00802	-1.74044	KLRG2	killer cell lectin like receptor G2
ILMN_1701643	0.30497	0.00803	-1.70556	GDPD5	glycerophosphodiester phosphodiesterase domain containing 5
ILMN_1679262	0.30497	0.00804	0.897332	DPYSL3	dihydropyrimidinase like 3
ILMN_1706217	0.30497	0.00805	3.47185	TLR4	toll like receptor 4
ILMN_1682256	0.30497	0.00806	1.78327
ILMN_1727226	0.30497	0.00806	-3.11139	DNAAF5	dynein axonemal assembly factor 5
ILMN_1712305	0.30497	0.00807	1.40231	CYBRD1	cytochrome b reductase 1
ILMN_1663080	0.30497	0.00808	-1.06513	LFNG	LFNG O-fucosylpeptide 3-beta-N-acetylglucosaminyltransferase
ILMN_1709937	0.30497	0.00808	-1.42193	KCNN4	potassium calcium-activated channel subfamily N member 4
ILMN_1720484	0.30497	0.00812	0.856219	CRTAP	cartilage associated protein
ILMN_1710177	0.30497	0.00813	1.55191
ILMN_1695193	0.30497	0.00816	1.29776	ANGPTL3	angiopoietin like 3
ILMN_1678714	0.30497	0.00816	1.45337	CDHR4	cadherin related family member 4
ILMN_2275803	0.30497	0.00817	-1.32931	LRRC45	leucine rich repeat containing 45
ILMN_3251837	0.30497	0.00818	1.46203
ILMN_2163873	0.30497	0.00819	1.27393	FNDC1	fibronectin type III domain containing 1
ILMN_1729611	0.30497	0.00823	-1.09163	REEP4	receptor accessory protein 4
ILMN_3235647	0.30497	0.00823	2.89698	SIK1	salt inducible kinase 1
ILMN_1737343	0.30497	0.0083	1.12071	FNIP1	folliculin interacting protein 1
ILMN_1655684	0.30497	0.00832	-0.91249	SARS2	seryl-tRNA synthetase 2, mitochondrial
ILMN_3203390	0.30497	0.00832	2.00719
ILMN_3205424	0.30497	0.00832	1.1242
ILMN_2210753	0.30497	0.00834	2.004	LYVE1	lymphatic vessel endothelial hyaluronan receptor 1
ILMN_1759513	0.30497	0.00834	1.49819	RND3	Rho family GTPase 3
ILMN_1682775	0.30497	0.00835	1.65642	EDN1	endothelin 1
ILMN_1661804	0.30497	0.00835	-1.49591	CTF1	cardiotrophin 1
ILMN_1748258	0.30497	0.00835	1.62861
ILMN_2098418	0.30497	0.00837	-0.932791	GATSL3	GATS protein like 3
ILMN_1718646	0.30497	0.00837	-1.45087	MMP15	matrix metallopeptidase 15
ILMN_1798543	0.30497	0.00838	1.85857	STK17B	serine/threonine kinase 17b
ILMN_3258795	0.30497	0.00846	1.31051	FAM13B	family with sequence similarity 13 member B
ILMN_2052373	0.30497	0.00847	-1.68828	RAB17	RAB17, member RAS oncogene family
ILMN_3293885	0.30497	0.0085	1.84022
ILMN_1749834	0.30497	0.00851	-1.407
ILMN_1820767	0.30497	0.00851	1.35711	ZEB2	zinc finger E-box binding homeobox 2
ILMN_3224934	0.30497	0.00852	1.537	PNISR	PNN interacting serine and arginine rich protein
ILMN_2390318	0.30497	0.00854	-3.62928
ILMN_1758025	0.30497	0.00856	-1.27555
ILMN_1699383	0.30497	0.00857	1.5213	POLR2J4	RNA polymerase II subunit J4, pseudogene
ILMN_1705769	0.30497	0.00857	1.52873	IL7	interleukin 7
ILMN_3242357	0.30497	0.00857	1.28177
ILMN_1775822	0.30497	0.00857	-1.30136	PDGFB	platelet derived growth factor subunit B
ILMN_1697160	0.30497	0.00857	-1.54781	TTC7A	tetratricopeptide repeat domain 7A
ILMN_1689817	0.30497	0.00858	1.42277	LCOR	ligand dependent nuclear receptor corepressor
ILMN_1802082	0.30497	0.00858	1.26354	PRDM8	PR/SET domain 8
ILMN_1697773	0.30497	0.00859	-1.97736	ZNF517	zinc finger protein 517
ILMN_1662174	0.30497	0.00859	-1.03788	ORMDL3	ORMDL sphingolipid biosynthesis regulator 3
ILMN_2100209	0.30497	0.0086	2.81471
ILMN_2349393	0.30497	0.00864	-1.45368	MDK	midkine (neurite growth-promoting factor 2)
ILMN_1791847	0.30497	0.00864	-1.86643	DAPK2	death associated protein kinase 2
ILMN_1683883	0.30497	0.00864	-1.8336	ACY1	aminoacylase 1
ILMN_3262439	0.30497	0.00866	-1.10674
ILMN_1701487	0.30497	0.00868	-0.927986	TAOK2	TAO kinase 2
ILMN_1832879	0.30497	0.00868	1.572
ILMN_1911503	0.30497	0.00869	1.6738
ILMN_1727633	0.30497	0.0087	1.42131	NECTIN3	nectin cell adhesion molecule 3
ILMN_1695506	0.30497	0.00871	1.36138	DKK2	dickkopf WNT signaling pathway inhibitor 2
ILMN_1902123	0.30497	0.00872	1.28035	LINC01132	long intergenic non-protein coding RNA 1132
ILMN_1728999	0.30497	0.00872	1.21452
ILMN_1721411	0.30497	0.00874	-1.07
ILMN_1804328	0.30497	0.00879	1.1671	WWP1	WW domain containing E3 ubiquitin protein ligase 1
ILMN_1780349	0.30497	0.00881	4.8432	TPR	translocated promoter region, nuclear basket protein
ILMN_1720477	0.30497	0.00882	3.4709
ILMN_1678816	0.30497	0.00885	3.2683	GREM2	gremlin 2, DAN family BMP antagonist
ILMN_1674665	0.30497	0.00885	-1.49061	CPNE2	copine 2
ILMN_1828360	0.30497	0.00886	-0.969844
ILMN_1721770	0.30497	0.00887	1.68912	PAPPA	pappalysin 1
ILMN_3245418	0.30497	0.00892	1.91053	FAM180A	family with sequence similarity 180 member A
ILMN_3240901	0.30497	0.00893	-1.05844	ZBTB7C	zinc finger and BTB domain containing 7C
ILMN_1697377	0.30497	0.00893	1.79725
ILMN_1778360	0.30497	0.00895	-0.997285	PYGB	phosphorylase, glycogen; brain
ILMN_1849494	0.30497	0.00899	-1.41389	EFR3B	EFR3 homolog B
ILMN_1750088	0.30497	0.00899	0.864287	VRK2	vaccinia related kinase 2
ILMN_1810864	0.30497	0.009	2.04995	PMP22	peripheral myelin protein 22
ILMN_2112524	0.30497	0.00902	1.46388	RNF149	ring finger protein 149
ILMN_1913678	0.30497	0.00902	1.22929	IRAK3	interleukin 1 receptor associated kinase 3
ILMN_1782057	0.30497	0.00903	1.63073	ATP8B2	ATPase phospholipid transporting 8B2
ILMN_2357438	0.30497	0.00905	-2.1993	AURKA	aurora kinase A
ILMN_3180966	0.30497	0.00907	-1.45365	HNRNPUL1	heterogeneous nuclear ribonucleoprotein U like 1
ILMN_3236021	0.30497	0.00907	2.39728
ILMN_1690939	0.30497	0.00908	-1.01705	TYMP	thymidine phosphorylase
ILMN_1874557	0.30497	0.00908	2.44432
ILMN_1676067	0.30497	0.00909	-2.51335	SEMA3G	semaphorin 3G
ILMN_2198515	0.30497	0.00911	1.40446	ARRDC3	arrestin domain containing 3
ILMN_1820295	0.30497	0.00911	1.25151
ILMN_1705849	0.30497	0.00912	-1.09695	SPR	sepiapterin reductase (7,8-dihydrobiopterin:NADP+ oxidoreductase)
ILMN_2403664	0.30497	0.00916	-1.94325	POMC	proopiomelanocortin
ILMN_1690695	0.30497	0.00916	-1.29417	PEX11A	peroxisomal biogenesis factor 11 alpha
ILMN_1869442	0.30497	0.00917	1.19618
ILMN_1737254	0.30497	0.00917	1.3675	USP1	ubiquitin specific peptidase 1
ILMN_3199438	0.30497	0.00918	0.95613
ILMN_1681732	0.30497	0.00919	-2.18545	C1orf226	chromosome 1 open reading frame 226
ILMN_2170949	0.30497	0.00919	2.00443	SNX10	sorting nexin 10
ILMN_1808226	0.30497	0.0092	1.93057	RGS16	regulator of G-protein signaling 16
ILMN_1824666	0.30497	0.0092	1.0806
ILMN_2374249	0.30497	0.00923	1.03782	DYRK2	dual specificity tyrosine phosphorylation regulated kinase 2
ILMN_3228482	0.30497	0.00923	0.941473
ILMN_1736021	0.30497	0.00925	1.79277	PRPF4B	pre-mRNA processing factor 4B
ILMN_1665384	0.30497	0.00925	-1.05627	SH3BP5L	SH3 binding domain protein 5 like
ILMN_1681798	0.30497	0.00925	1.45767	SEPT6	septin 6
ILMN_1785406	0.30497	0.00931	1.07293	NAP1L3	nucleosome assembly protein 1 like 3
ILMN_1725510	0.30497	0.00931	-0.867522	DHCR24	24-dehydrocholesterol reductase
ILMN_2344650	0.30497	0.00931	1.32996	N4BP2L1	NEDD4 binding protein 2 like 1
ILMN_1850816	0.30497	0.00938	1.7737
ILMN_1801119	0.30497	0.00939	1.13262	BCL2	BCL2, apoptosis regulator
ILMN_2102693	0.30497	0.00939	1.51913	NUFIP2	NUFIP2, FMR1 interacting protein 2
ILMN_1724666	0.30497	0.0094	2.2333
ILMN_1657862	0.30497	0.0094	-0.843656	AHCY	adenosylhomocysteinase
ILMN_1725327	0.30497	0.00941	2.15375
ILMN_1661299	0.30497	0.00941	-1.72689	TLE6	transducin like enhancer of split 6
ILMN_1699421	0.30497	0.00944	1.618	ANXA10	annexin A10
ILMN_1809173	0.30497	0.00945	1.02071
ILMN_1785711	0.30497	0.00945	0.999265	NEDD8	neural precursor cell expressed, developmentally down-regulated 8
ILMN_3238902	0.30497	0.00945	-2.67516	KRT31	keratin 31
ILMN_1773125	0.30497	0.00946	1.26755	ENTPD1	ectonucleoside triphosphate diphosphohydrolase 1
ILMN_2110496	0.30497	0.00947	1.12412	C21orf91	chromosome 21 open reading frame 91
ILMN_1838166	0.30497	0.00947	2.56748	LOC286068	uncharacterized LOC286068
ILMN_3293244	0.30497	0.00948	1.18508
ILMN_1795835	0.30497	0.00948	1.3319	LINC00936	long intergenic non-protein coding RNA 936
ILMN_1704956	0.30497	0.0095	1.98643	SMTNL1	smoothelin like 1
ILMN_1703132	0.30497	0.00951	1.09363	LYRM2	LYR motif containing 2
ILMN_1746652	0.30497	0.00952	-1.46045	UNC93A	unc-93 homolog A (C. elegans)
ILMN_1713499	0.30497	0.00953	3.69929	WISP1	WNT1 inducible signaling pathway protein 1
ILMN_1732066	0.30497	0.00954	-0.977241	CKMT1A	creatine kinase, mitochondrial 1A
ILMN_1726659	0.30497	0.00954	-1.2528	THOP1	thimet oligopeptidase 1
ILMN_1794588	0.30497	0.00955	0.874184	DYRK2	dual specificity tyrosine phosphorylation regulated kinase 2
ILMN_1661593	0.30497	0.00956	0.959996	TVP23B	trans-golgi network vesicle protein 23 homolog B (S. cerevisiae)
ILMN_1667626	0.30497	0.00956	0.98206	EGLN3	egl-9 family hypoxia inducible factor 3
ILMN_3249742	0.30605	0.00966	-0.969604	PXMP4	peroxisomal membrane protein 4
ILMN_1723124	0.30605	0.00966	1.27165	GALK2	galactokinase 2
ILMN_2356991	0.30605	0.00966	1.11239	CD47	CD47 molecule
ILMN_1801226	0.30605	0.00967	-0.927645	DOCK6	dedicator of cytokinesis 6
ILMN_1667692	0.30605	0.00968	2.08534	PTGIS	prostaglandin I2 (prostacyclin) synthase
ILMN_2246956	0.30605	0.00968	0.963677	BCL2	BCL2, apoptosis regulator
ILMN_3245829	0.30605	0.00971	-2.7175	AQP7P1	aquaporin 7 pseudogene 1
ILMN_1740609	0.30605	0.00971	-0.935147
ILMN_1728446	0.30605	0.00973	2.47613	LINC00691	long intergenic non-protein coding RNA 691
ILMN_1850338	0.30605	0.00976	-1.43021
ILMN_1778255	0.30605	0.00977	-1.0826	FARSA	phenylalanyl-tRNA synthetase alpha subunit
ILMN_1743933	0.30605	0.00979	1.09885	TSHZ3	teashirt zinc finger homeobox 3
ILMN_1753931	0.30605	0.00979	-1.85561	CDO1	cysteine dioxygenase type 1
ILMN_1710124	0.30605	0.0098	-1.21149	CMTM8	CKLF like MARVEL transmembrane domain containing 8
ILMN_1721035	0.30605	0.00981	2.04319	MS4A6A	membrane spanning 4-domains A6A
ILMN_1807050	0.30605	0.00981	-1.70709	SHC4	SHC adaptor protein 4
ILMN_1774272	0.30619	0.00982	-1.30766	ESRRA	estrogen related receptor alpha
ILMN_1701170	0.30636	0.00985	-1.52272	BARX2	BARX homeobox 2
ILMN_1788184	0.30636	0.00988	-3.46425	CIDEA	cell death-inducing DFFA-like effector a
ILMN_1775566	0.30636	0.00989	-0.908378	ATP1A1	ATPase Na+/K+ transporting subunit alpha 1
ILMN_1741148	0.30636	0.00989	-0.943459	ALDOA	aldolase, fructose-bisphosphate A
ILMN_1704753	0.30636	0.0099	-0.964891	EPAS1	endothelial PAS domain protein 1
ILMN_1839532	0.30666	0.00992	-1.99311
ILMN_1674551	0.30699	0.00994	1.18458	SMAD5	SMAD family member 5
ILMN_1687501	0.30739	0.00997	2.30173	MOXD1	monooxygenase DBH like 1
ILMN_1856009	0.30797	0.01	1.34973	GRIK3	glutamate ionotropic receptor kainate type subunit 3
ILMN_3237589	0.30797	0.01	0.801836	PHAX	phosphorylated adaptor for RNA export
ILMN_3238196	0.30856	0.01	1.36324	CYTH4	cytohesin 4
ILMN_1714433	0.30878	0.0101	-1.29208	MARCKSL1	MARCKS like 1
ILMN_1734176	0.30926	0.0101	-1.04981	CGA	glycoprotein hormones, alpha polypeptide
ILMN_2231189	0.30941	0.0101	0.795473	MFSD14A	major facilitator superfamily domain containing 14A
ILMN_3205910	0.30941	0.0101	1.70651
ILMN_1778523	0.30994	0.0102	1.94049	KLF9	Kruppel like factor 9
ILMN_2078389	0.30994	0.0102	-1.0013	SLC4A2	solute carrier family 4 member 2
ILMN_1654516	0.30994	0.0102	-0.820076	TMEM120A	transmembrane protein 120A
ILMN_2134723	0.31061	0.0103	-1.91912	OR7E91P	olfactory receptor family 7 subfamily E member 91 pseudogene
ILMN_1891878	0.31061	0.0103	2.01741
ILMN_1777759	0.31061	0.0103	-1.99778	FIGNL2	fidgetin like 2
ILMN_1698020	0.31061	0.0103	1.39215	DLC1	DLC1 Rho GTPase activating protein
ILMN_1790173	0.31061	0.0103	-1.64804
ILMN_1679694	0.31061	0.0103	2.48741	MMP27	matrix metallopeptidase 27
ILMN_1806456	0.31061	0.0103	1.10012	BBOF1	basal body orientation factor 1
ILMN_1696962	0.31061	0.0103	0.85177	PDZD8	PDZ domain containing 8
ILMN_1746013	0.31061	0.0103	1.32816	SPOCK1	sparc/osteonectin, cwcv and kazal-like domains proteoglycan (testican) 1
ILMN_2390919	0.31061	0.0103	1.23242	FBLN2	fibulin 2
ILMN_1674983	0.31068	0.0104	1.1848
ILMN_1748283	0.31068	0.0104	1.38538	PIM2	Pim-2 proto-oncogene, serine/threonine kinase
ILMN_1706635	0.31068	0.0104	2.01872	ELANE	elastase, neutrophil expressed
ILMN_1728059	0.31068	0.0104	1.05085
ILMN_1681304	0.31068	0.0104	1.00093	PAN3	PAN3 poly(A) specific ribonuclease subunit
ILMN_1697460	0.31096	0.0104	-1.66701	REEP6	receptor accessory protein 6
ILMN_1805792	0.31118	0.0105	1.07908	TRIO	trio Rho guanine nucleotide exchange factor
ILMN_1727248	0.31118	0.0105	-1.08299	INF2	inverted formin, FH2 and WH2 domain containing
ILMN_3233239	0.31118	0.0105	1.52448	LINC00202-2	long intergenic non-protein coding RNA 202-2
ILMN_2177832	0.31118	0.0105	-2.20381	TOR2A	torsin family 2 member A
ILMN_1750079	0.31158	0.0105	0.959878	PURB	purine rich element binding protein B
ILMN_2347298	0.31196	0.0106	1.46303	TSPYL2	TSPY like 2
ILMN_1674560	0.31196	0.0106	-1.35826	GBA2	glucosylceramidase beta 2
ILMN_1677396	0.31196	0.0106	0.985799	NDFIP2	Nedd4 family interacting protein 2
ILMN_3268813	0.31204	0.0106	1.24414
ILMN_1728168	0.31264	0.0106	1.33193	PRELID3B	PRELI domain containing 3B
ILMN_1659106	0.31264	0.0106	-1.35532	PHLDA3	pleckstrin homology like domain family A member 3
ILMN_1754103	0.31264	0.0107	2.42063	CLDN11	claudin 11
ILMN_1749662	0.31264	0.0107	-0.824808	GPX1	glutathione peroxidase 1
ILMN_1705458	0.31264	0.0107	1.60782	TRIM58	tripartite motif containing 58
ILMN_1866290	0.31264	0.0107	1.37108	LOC102467079	uncharacterized LOC102467079
ILMN_1814917	0.31314	0.0107	-1.05127	TLE2	transducin like enhancer of split 2
ILMN_1768577	0.31314	0.0108	-1.23347	PCSK6	proprotein convertase subtilisin/kexin type 6
ILMN_1810172	0.31314	0.0108	2.49038	SFRP4	secreted frizzled related protein 4
ILMN_3243385	0.31314	0.0108	-0.926177	SDR42E1	short chain dehydrogenase/reductase family 42E, member 1
ILMN_1657087	0.31314	0.0108	2.64484	ZNF385B	zinc finger protein 385B
ILMN_1794187	0.31314	0.0108	0.845055	FBXL3	F-box and leucine rich repeat protein 3
ILMN_1743219	0.31314	0.0108	-1.06016	CA11	carbonic anhydrase 11
ILMN_1796639	0.31314	0.0108	-1.11098	UBQLN3	ubiquilin 3
ILMN_2182980	0.31314	0.0108	1.00813	ALDH1L2	aldehyde dehydrogenase 1 family member L2
ILMN_1780806	0.3135	0.0109	2.04493	ANKRD36B	ankyrin repeat domain 36B
ILMN_1680344	0.3135	0.0109	-1.68909	MYOM1	myomesin 1
ILMN_1712112	0.3135	0.0109	1.61649	RCAN1	regulator of calcineurin 1
ILMN_1664833	0.31396	0.0109	0.836661	MRPL50	mitochondrial ribosomal protein L50
ILMN_1671557	0.31396	0.0109	-1.85631	PHLDA2	pleckstrin homology like domain family A member 2
ILMN_1765644	0.31396	0.0109	1.2249	COMMD8	COMM domain containing 8
ILMN_1761764	0.31402	0.011	-0.926896	ALKBH7	alkB homolog 7
ILMN_1737993	0.31402	0.011	-1.33986	ERBB3	erb-b2 receptor tyrosine kinase 3
ILMN_1774735	0.31489	0.011	1.19912	DDB1	damage specific DNA binding protein 1
ILMN_1773380	0.31489	0.011	-1.93441	UNC13D	unc-13 homolog D
ILMN_1887267	0.31489	0.011	1.01003	HAND2-AS1	HAND2 antisense RNA 1 (head to head)
ILMN_3242016	0.31546	0.0111	2.35091	POTEE	POTE ankyrin domain family member E
ILMN_2199022	0.31546	0.0111	-0.827002	SAP30BP	SAP30 binding protein
ILMN_1795703	0.31546	0.0111	-1.10252	GET4	golgi to ER traffic protein 4
ILMN_1698766	0.31555	0.0111	-0.973648	PYCARD	PYD and CARD domain containing
ILMN_1749846	0.31601	0.0112	3.20529	OMD	osteomodulin
ILMN_1738342	0.31612	0.0112	1.07466	METTL15	methyltransferase like 15
ILMN_1769406	0.31624	0.0112	1.31175	PIAS2	protein inhibitor of activated STAT 2
ILMN_1797031	0.31632	0.0112	0.968661	HSPBAP1	HSPB1 associated protein 1
ILMN_1748206	0.31632	0.0112	-1.50639	CCM2L	CCM2 like scaffolding protein
ILMN_2192281	0.31632	0.0112	1.80869	CARD8	caspase recruitment domain family member 8
ILMN_2336094	0.31632	0.0112	-1.43887	TENM3	teneurin transmembrane protein 3
ILMN_2398274	0.31632	0.0113	-0.985576	PYCARD	PYD and CARD domain containing
ILMN_1667932	0.31714	0.0113	1.18031
ILMN_1740512	0.31717	0.0113	0.969436	TMSB15B	thymosin beta 15B
ILMN_1763695	0.31726	0.0113	-1.60993	C9orf24	chromosome 9 open reading frame 24
ILMN_1693340	0.31726	0.0113	-1.51682	RAC3	ras-related C3 botulinum toxin substrate 3 (rho family, small GTP binding protein Rac3)
ILMN_1693293	0.31733	0.0114	-0.996627
ILMN_3226955	0.31733	0.0114	1.27737	RELL1	RELT like 1
ILMN_1752478	0.31733	0.0114	-0.9777	DHRS3	dehydrogenase/reductase 3
ILMN_1719343	0.31733	0.0114	1.07007	WDR26	WD repeat domain 26
ILMN_1666932	0.31733	0.0114	1.62561	FCGR2A	Fc fragment of IgG receptor IIa
ILMN_1803856	0.31733	0.0114	1.29418	DKFZP586I1420	uncharacterized protein DKFZp586I1420
ILMN_1653824	0.31733	0.0115	1.0409	LAMC2	laminin subunit gamma 2
ILMN_3225894	0.31733	0.0115	-0.897986
ILMN_1701940	0.31733	0.0115	-1.13125	MIGA2	mitoguardin 2
ILMN_2334359	0.31733	0.0115	1.17695	GFRA1	GDNF family receptor alpha 1
ILMN_1682849	0.31747	0.0115	1.49275
ILMN_1672443	0.31747	0.0116	-0.790355	QDPR	quinoid dihydropteridine reductase
ILMN_1755588	0.31747	0.0116	-1.59538	KANK3	KN motif and ankyrin repeat domains 3
ILMN_1728934	0.31747	0.0116	-0.873294	PRC1	protein regulator of cytokinesis 1
ILMN_1654262	0.31747	0.0116	1.04284	ZMAT3	zinc finger matrin-type 3
ILMN_1781623	0.31747	0.0116	-0.951931	TEX264	testis expressed 264
ILMN_2384496	0.31747	0.0116	-1.64683	ST6GAL1	ST6 beta-galactoside alpha-2,6-sialyltransferase 1
ILMN_1747020	0.31747	0.0117	0.983733	SGK3	serum/glucocorticoid regulated kinase family member 3
ILMN_2386291	0.31747	0.0117	-1.30144	WTIP	Wilms tumor 1 interacting protein
ILMN_1717466	0.31747	0.0117	1.97353
ILMN_2135258	0.31747	0.0117	-2.06782	RAPGEF3	Rap guanine nucleotide exchange factor 3
ILMN_1696846	0.31747	0.0117	3.93934
ILMN_1696591	0.31747	0.0117	1.02374	RB1	RB transcriptional corepressor 1
ILMN_1798329	0.31747	0.0117	1.49677
ILMN_1697916	0.31747	0.0117	-0.908788	LARGE2	LARGE xylosyl- and glucuronyltransferase 2
ILMN_1759595	0.31747	0.0118	-0.936201	C22orf29	chromosome 22 open reading frame 29
ILMN_1653750	0.31747	0.0118	-1.74628	SOX10	SRY-box 10
ILMN_1800659	0.31747	0.0118	-0.857185	PGM1	phosphoglucomutase 1
ILMN_1741942	0.31747	0.0118	1.12051	STX16	syntaxin 16
ILMN_2415898	0.31747	0.0118	1.54972	DNAJB14	DnaJ heat shock protein family (Hsp40) member B14
ILMN_1719641	0.31747	0.0118	0.874656	SMOC2	SPARC related modular calcium binding 2
ILMN_1680110	0.31747	0.0119	-0.836726	ADIRF	adipogenesis regulatory factor
ILMN_1731044	0.31747	0.0119	-2.22345	KCTD14	potassium channel tetramerization domain containing 14
ILMN_2412281	0.31747	0.0119	1.85861	PDLIM5	PDZ and LIM domain 5
ILMN_1785756	0.31747	0.0119	-0.812718
ILMN_1707077	0.31747	0.0119	-0.834964	SORT1	sortilin 1
ILMN_1738530	0.31747	0.0119	-0.905221	ATAD3A	ATPase family, AAA domain containing 3A
ILMN_1860487	0.31747	0.0119	3.27868
ILMN_1677877	0.31788	0.0119	-1.20025
ILMN_1740493	0.31824	0.012	2.02139	TRAF5	TNF receptor associated factor 5
ILMN_1653480	0.31824	0.012	1.41142	CCDC125	coiled-coil domain containing 125
ILMN_3249669	0.31824	0.012	1.33432	HEATR5A	HEAT repeat containing 5A
ILMN_1747775	0.31824	0.012	1.18376	STX2	syntaxin 2
ILMN_1672536	0.31824	0.012	1.52455	FBLN1	fibulin 1
ILMN_1724181	0.31824	0.012	2.62462	IL15	interleukin 15
ILMN_1652631	0.31824	0.0121	1.07558	GLIPR2	GLI pathogenesis related 2
ILMN_1680805	0.31824	0.0121	0.921207	IFNLR1	interferon lambda receptor 1
ILMN_1795298	0.31824	0.0121	-1.03777	GPER1	G protein-coupled estrogen receptor 1
ILMN_1729180	0.31824	0.0121	1.34189	GATM	glycine amidinotransferase
ILMN_1731610	0.31824	0.0121	1.15136	ABLIM1	actin binding LIM protein 1
ILMN_1727459	0.31824	0.0121	-0.905939	ORC1	origin recognition complex subunit 1
ILMN_1844290	0.31824	0.0121	3.0491
ILMN_1846480	0.31824	0.0121	-2.35714
ILMN_2160428	0.31824	0.0121	2.35945	IL1RAPL1	interleukin 1 receptor accessory protein like 1
ILMN_3238814	0.31824	0.0121	1.73764	SMA4	glucuronidase beta pseudogene
ILMN_2336595	0.31824	0.0122	-1.03598	ACSS2	acyl-CoA synthetase short-chain family member 2
ILMN_1654249	0.31824	0.0122	0.960916
ILMN_2308689	0.31824	0.0122	-0.836568	AGBL5	ATP/GTP binding protein like 5
ILMN_1712347	0.31824	0.0122	2.25321
ILMN_2161357	0.31824	0.0122	1.32801	PNISR	PNN interacting serine and arginine rich protein
ILMN_1700183	0.31824	0.0122	-1.0897	APLNR	apelin receptor
ILMN_1707592	0.31859	0.0122	1.7367	RGN	regucalcin
ILMN_1742431	0.31859	0.0123	1.69243
ILMN_2344120	0.3188	0.0123	-1.33878	ROPN1B	rhophilin associated tail protein 1B
ILMN_1671191	0.31921	0.0123	-0.822278	UQCRC1	ubiquinol-cytochrome c reductase core protein I
ILMN_1833142	0.31936	0.0123	-1.9728
ILMN_1814975	0.31936	0.0124	2.23876
ILMN_1655225	0.31936	0.0124	-1.11792	C19orf25	chromosome 19 open reading frame 25
ILMN_3275499	0.31936	0.0124	1.6567
ILMN_1888026	0.31936	0.0124	1.4021
ILMN_3299520	0.31936	0.0124	1.36338	PRKCB	protein kinase C beta
ILMN_1711048	0.31936	0.0124	-0.809222	ZBTB17	zinc finger and BTB domain containing 17
ILMN_2169761	0.31936	0.0124	1.39496	CPNE8	copine 8
ILMN_2380588	0.31936	0.0125	-1.2071	DNPH1	2'-deoxynucleoside 5'-phosphate N-hydrolase 1
ILMN_1703370	0.31936	0.0125	-1.1257	ZDHHC12	zinc finger DHHC-type containing 12
ILMN_1783394	0.31936	0.0126	1.86887	ATF4	activating transcription factor 4
ILMN_1763104	0.31936	0.0126	-1.23748	TRAF4	TNF receptor associated factor 4
ILMN_1658978	0.31936	0.0126	1.86642
ILMN_1701724	0.31936	0.0126	-1.17664	GET4	golgi to ER traffic protein 4
ILMN_1702764	0.31936	0.0126	1.1184	MARCH5	membrane associated ring-CH-type finger 5
ILMN_1725831	0.31936	0.0126	-0.828851
ILMN_2159453	0.31936	0.0126	-1.02147	STXBP2	syntaxin binding protein 2
ILMN_1806607	0.31936	0.0126	-1.19162	SFN	stratifin
ILMN_1777411	0.31936	0.0126	-2.51754	ATP1A2	ATPase Na+/K+ transporting subunit alpha 2
ILMN_1769158	0.31936	0.0126	-1.23687	ISOC2	isochorismatase domain containing 2
ILMN_1816948	0.31936	0.0126	-1.72844
ILMN_1697309	0.31936	0.0127	2.16947	NCF1	neutrophil cytosolic factor 1
ILMN_1681503	0.31936	0.0127	-0.952173	MCM2	minichromosome maintenance complex component 2
ILMN_2310896	0.31936	0.0127	3.40517	NLRP3	NLR family pyrin domain containing 3
ILMN_1668825	0.31936	0.0127	1.87843
ILMN_1809708	0.31936	0.0127	-1.69806	KCTD21	potassium channel tetramerization domain containing 21
ILMN_1686662	0.31936	0.0127	1.44184
ILMN_1784040	0.31936	0.0127	0.86507	NAPSA	napsin A aspartic peptidase
ILMN_1808765	0.32092	0.0128	1.67859	ZNF25	zinc finger protein 25
ILMN_1657631	0.32143	0.0129	-1.23277	STAP2	signal transducing adaptor family member 2
ILMN_1691567	0.32143	0.0129	0.845189	GNPDA2	glucosamine-6-phosphate deaminase 2
ILMN_1677768	0.32143	0.0129	-0.856397	POR	cytochrome p450 oxidoreductase
ILMN_1713884	0.32143	0.0129	-1.11318	TSR3	TSR3, acp transferase ribosome maturation factor
ILMN_1799024	0.32143	0.0129	-1.50594	VAC14	Vac14, PIKFYVE complex component
ILMN_1777740	0.32143	0.0129	-0.882609	THEM6	thioesterase superfamily member 6
ILMN_1771987	0.32143	0.0129	-0.736331	SLC44A2	solute carrier family 44 member 2
ILMN_1692398	0.32143	0.0129	1.21788	CNTNAP1	contactin associated protein 1
ILMN_1723843	0.32143	0.0129	-0.964141	CSNK2A2	casein kinase 2 alpha 2
ILMN_1748454	0.32143	0.0129	2.03247
ILMN_2133784	0.3218	0.013	1.90354	PATE2	prostate and testis expressed 2
ILMN_2405254	0.3218	0.013	-0.85306	GRB7	growth factor receptor bound protein 7
ILMN_1696099	0.3218	0.013	-1.20144	ALDH4A1	aldehyde dehydrogenase 4 family member A1
ILMN_1701441	0.3218	0.013	1.27945	LPAR1	lysophosphatidic acid receptor 1
ILMN_2359800	0.3218	0.013	1.94826	MS4A6A	membrane spanning 4-domains A6A
ILMN_2308849	0.3218	0.0131	1.34106	MYADM	myeloid associated differentiation marker
ILMN_3235817	0.3218	0.0131	1.28936
ILMN_2096985	0.3218	0.0131	-1.41389	ALDH6A1	aldehyde dehydrogenase 6 family member A1
ILMN_1683635	0.3218	0.0131	0.965448	C11orf70	chromosome 11 open reading frame 70
ILMN_1679949	0.3218	0.0131	-0.878779	SLC25A23	solute carrier family 25 member 23
ILMN_1706643	0.3218	0.0131	0.956229	COL6A3	collagen type VI alpha 3 chain
ILMN_1688011	0.3218	0.0131	-0.961275	UPF1	UPF1, RNA helicase and ATPase
ILMN_1775163	0.3218	0.0131	1.14457	PDE1A	phosphodiesterase 1A
ILMN_1912619	0.32197	0.0132	1.92883
ILMN_1736692	0.32345	0.0132	-1.95469	SRL	sarcalumenin
ILMN_1667372	0.32345	0.0132	1.24432
ILMN_2400947	0.32408	0.0133	0.941898	CELF2	CUGBP, Elav-like family member 2
ILMN_1729374	0.3242	0.0133	-0.943766	ETFB	electron transfer flavoprotein beta subunit
ILMN_1810848	0.3242	0.0133	-1.42698	VTI1A	vesicle transport through interaction with t-SNAREs 1A
ILMN_1725157	0.3242	0.0134	-1.52038
ILMN_2177413	0.3242	0.0134	-1.33327	TBL3	transducin beta like 3
ILMN_1785284	0.3242	0.0134	-1.05562	ALDH6A1	aldehyde dehydrogenase 6 family member A1
ILMN_1777342	0.3242	0.0134	0.974247	PREX1	phosphatidylinositol-3,4,5-trisphosphate dependent Rac exchange factor 1
ILMN_1683016	0.3242	0.0134	-1.22099	PLA2R1	phospholipase A2 receptor 1
ILMN_1656145	0.3242	0.0134	-0.908384	GOT1	glutamic-oxaloacetic transaminase 1
ILMN_1787541	0.32435	0.0134	-1.23342	SPSB2	splA/ryanodine receptor domain and SOCS box containing 2
ILMN_1795838	0.32435	0.0135	-2.75534	C4orf19	chromosome 4 open reading frame 19
ILMN_1784582	0.32435	0.0135	-2.35113	MECOM	MDS1 and EVI1 complex locus
ILMN_1719649	0.32435	0.0135	-1.67564	TMEM63A	transmembrane protein 63A
ILMN_1854349	0.32463	0.0135	1.49519	RNF217	ring finger protein 217
ILMN_1709630	0.32463	0.0135	-0.813785	CCDC107	coiled-coil domain containing 107
ILMN_1808713	0.32463	0.0135	-1.66569	HSD17B2	hydroxysteroid 17-beta dehydrogenase 2
ILMN_1760414	0.32463	0.0135	-1.48272	AADAC	arylacetamide deacetylase
ILMN_1723505	0.32463	0.0136	-1.7365
ILMN_2120273	0.32463	0.0136	1.05867	AP1S2	adaptor related protein complex 1 sigma 2 subunit
ILMN_1723141	0.32463	0.0136	0.856515
ILMN_1749709	0.32463	0.0136	-0.974596	NDUFB11	NADH:ubiquinone oxidoreductase subunit B11
ILMN_2347949	0.32463	0.0136	-1.11334	G6PD	glucose-6-phosphate dehydrogenase
ILMN_1722156	0.32463	0.0136	0.944363	RWDD2A	RWD domain containing 2A
ILMN_1761266	0.32463	0.0136	2.38806
ILMN_2310703	0.32463	0.0136	1.0518
ILMN_1904578	0.32474	0.0137	1.85511	TENM1	teneurin transmembrane protein 1
ILMN_1709227	0.32474	0.0137	1.32892	CCDC84	coiled-coil domain containing 84
ILMN_1854469	0.32474	0.0137	1.47538	BICC1	BicC family RNA binding protein 1
ILMN_1812091	0.32599	0.0138	1.20668	FAM20A	family with sequence similarity 20 member A
ILMN_1770616	0.32599	0.0138	2.30472	C12orf56	chromosome 12 open reading frame 56
ILMN_1780291	0.32631	0.0138	-1.68988	NFAT5	nuclear factor of activated T-cells 5
ILMN_1735765	0.32649	0.0138	1.37502	RAB14	RAB14, member RAS oncogene family
ILMN_1875342	0.32649	0.0138	1.50071
ILMN_1702585	0.32652	0.0138	1.01426
ILMN_1684585	0.32655	0.0139	-0.952325	ACSL1	acyl-CoA synthetase long-chain family member 1
ILMN_1691849	0.32655	0.0139	1.70186	LIN7C	lin-7 homolog C, crumbs cell polarity complex component
ILMN_1651229	0.32655	0.0139	-0.874714	IPO13	importin 13
ILMN_2075800	0.3266	0.0139	-0.770172	PTK6	protein tyrosine kinase 6
ILMN_2227533	0.3266	0.0139	-1.17748	ABHD14B	abhydrolase domain containing 14B
ILMN_3251592	0.3266	0.014	-2.26381	SAPCD2	suppressor APC domain containing 2
ILMN_2313926	0.3266	0.014	0.902859	CDC42SE2	CDC42 small effector 2
ILMN_1687857	0.3266	0.014	-1.52364	ST6GALNAC4	ST6 N-acetylgalactosaminide alpha-2,6-sialyltransferase 4
ILMN_2083818	0.32699	0.014	0.907719	EXOC8	exocyst complex component 8
ILMN_1656139	0.32699	0.014	2.76798
ILMN_1690653	0.32699	0.014	-1.68677	CDK2AP2	cyclin dependent kinase 2 associated protein 2
ILMN_1659936	0.32699	0.014	1.32636	PPP1R15A	protein phosphatase 1 regulatory subunit 15A
ILMN_2289924	0.32735	0.0141	0.902474	TRAK1	trafficking kinesin protein 1
ILMN_1665562	0.32777	0.0141	-6.27741	PLIN1	perilipin 1
ILMN_1670695	0.328	0.0141	1.34132	BACH2	BTB domain and CNC homolog 2
ILMN_1812976	0.328	0.0142	-0.947951	DDX54	DEAD-box helicase 54
ILMN_2399208	0.328	0.0142	-0.966408	SCAMP3	secretory carrier membrane protein 3
ILMN_1664168	0.328	0.0142	-1.18614	SLC25A11	solute carrier family 25 member 11
ILMN_1738207	0.328	0.0142	-2.24151	CISH	cytokine inducible SH2 containing protein
ILMN_1742026	0.328	0.0142	-1.44674	PYHIN1	pyrin and HIN domain family member 1
ILMN_2085933	0.328	0.0142	2.07412	OR1J1	olfactory receptor family 1 subfamily J member 1
ILMN_1757646	0.32818	0.0143	1.38585	UFM1	ubiquitin fold modifier 1
ILMN_1712639	0.32818	0.0143	-2.63305	AIFM2	apoptosis inducing factor, mitochondria associated 2
ILMN_1677198	0.32818	0.0143	1.50759	C1R	complement C1r subcomponent
ILMN_1795400	0.32818	0.0143	-0.923061	TBCD	tubulin folding cofactor D
ILMN_1733937	0.32818	0.0143	-0.978329	MMD	monocyte to macrophage differentiation associated
ILMN_1807704	0.32866	0.0143	0.860749	LINC01089	long intergenic non-protein coding RNA 1089
ILMN_3244240	0.32866	0.0143	1.44979
ILMN_1703330	0.32866	0.0144	1.20799	FEM1C	fem-1 homolog C
ILMN_2153332	0.32866	0.0144	0.842639	ATXN1	ataxin 1
ILMN_1873863	0.32866	0.0144	1.86949
ILMN_1657708	0.32866	0.0144	-1.30303	MGLL	monoglyceride lipase
ILMN_1719010	0.32866	0.0145	-1.08729	ARL4D	ADP ribosylation factor like GTPase 4D
ILMN_3275275	0.32866	0.0145	2.00312
ILMN_1772697	0.32866	0.0145	-1.00067	KREMEN1	kringle containing transmembrane protein 1
ILMN_1804820	0.32866	0.0145	0.868746	ZNF431	zinc finger protein 431
ILMN_3235775	0.32866	0.0145	1.74793
ILMN_2323087	0.32866	0.0146	-1.18934	RBPMS	RNA binding protein with multiple splicing
ILMN_1780236	0.32866	0.0146	-0.994907	PMM1	phosphomannomutase 1
ILMN_1865764	0.32866	0.0146	1.03241	ZMAT3	zinc finger matrin-type 3
ILMN_1751615	0.32866	0.0146	1.09462	COQ10B	coenzyme Q10B
ILMN_2370336	0.32866	0.0146	2.1606	MS4A4A	membrane spanning 4-domains A4A
ILMN_1804663	0.32866	0.0146	1.31649	THBS3	thrombospondin 3
ILMN_2404746	0.32866	0.0146	-1.12583
ILMN_1684306	0.32866	0.0146	1.02154	S100A4	S100 calcium binding protein A4
ILMN_1727390	0.32866	0.0146	-1.55903	ATPAF2	ATP synthase mitochondrial F1 complex assembly factor 2
ILMN_1743910	0.32866	0.0146	-0.807095	PANK4	pantothenate kinase 4
ILMN_1705364	0.32866	0.0146	-0.922644	BAG6	BCL2 associated athanogene 6
ILMN_1675428	0.32866	0.0147	1.41984	PCDHGC3	protocadherin gamma subfamily C, 3
ILMN_1805064	0.32866	0.0147	1.64734	SCARNA9	small Cajal body-specific RNA 9
ILMN_1802706	0.32866	0.0147	-0.751389	IDH3G	isocitrate dehydrogenase 3 (NAD(+)) gamma
ILMN_1701127	0.32866	0.0147	-0.859961	CC2D1A	coiled-coil and C2 domain containing 1A
ILMN_1772156	0.32943	0.0147	1.60386	ERP44	endoplasmic reticulum protein 44
ILMN_1696038	0.32943	0.0147	1.30191
ILMN_1798123	0.32945	0.0148	-0.968749	ELOVL1	ELOVL fatty acid elongase 1
ILMN_1700276	0.32945	0.0148	0.805114	JKAMP	JNK1/MAPK8-associated membrane protein
ILMN_1804629	0.32945	0.0148	0.871058	TPK1	thiamin pyrophosphokinase 1
ILMN_1796349	0.32945	0.0148	0.84753	SMPDL3A	sphingomyelin phosphodiesterase acid like 3A
ILMN_1758418	0.32945	0.0148	1.60297	TNFSF13B	tumor necrosis factor superfamily member 13b
ILMN_2068274	0.32945	0.0148	2.64495	CLEC9A	C-type lectin domain family 9 member A
ILMN_2333687	0.32945	0.0149	-1.64217	CD59	CD59 molecule
ILMN_1709593	0.32945	0.0149	-1.64389	EN1	engrailed homeobox 1
ILMN_1758672	0.32945	0.0149	0.876375	FAM107B	family with sequence similarity 107 member B
ILMN_1729112	0.32945	0.0149	-0.787498	CHPT1	choline phosphotransferase 1
ILMN_1707720	0.32961	0.0149	-1.36545	SLC1A5	solute carrier family 1 member 5
ILMN_1653494	0.32986	0.0149	-1.4545	S100A1	S100 calcium binding protein A1
ILMN_1745991	0.32986	0.015	1.06485	GNRH1	gonadotropin releasing hormone 1
ILMN_2129859	0.32986	0.015	1.15464	FASTKD3	FAST kinase domains 3
ILMN_1737806	0.32986	0.015	2.73479
ILMN_1701877	0.32986	0.015	0.998731	AXL	AXL receptor tyrosine kinase
ILMN_1729058	0.32986	0.015	1.02028	SCAMP1	secretory carrier membrane protein 1
ILMN_1863233	0.32986	0.015	1.46885
ILMN_1662016	0.32986	0.0151	-1.17857	SCRN2	secernin 2
ILMN_1774491	0.32986	0.0151	2.0823	DCST1	DC-STAMP domain containing 1
ILMN_1697469	0.32986	0.0151	0.969597	SRSF6	serine and arginine rich splicing factor 6
ILMN_1812616	0.32986	0.0151	-0.85792	MYO1C	myosin IC
ILMN_1801464	0.32986	0.0152	1.92461
ILMN_1757186	0.32986	0.0152	-1.525	GIMAP1	GTPase, IMAP family member 1
ILMN_3215759	0.32986	0.0152	0.85377
ILMN_1710668	0.32986	0.0153	-0.828205	LETM1	leucine zipper and EF-hand containing transmembrane protein 1
ILMN_1682818	0.32986	0.0153	1.18202
ILMN_1790985	0.32986	0.0153	0.943221
ILMN_1690703	0.32986	0.0153	0.898895	MIR99AHG	mir-99a-let-7c cluster host gene
ILMN_2406557	0.32986	0.0153	-0.883163	ALDH4A1	aldehyde dehydrogenase 4 family member A1
ILMN_3203874	0.32986	0.0153	-0.880808
ILMN_1808114	0.32986	0.0153	2.0459	LYVE1	lymphatic vessel endothelial hyaluronan receptor 1
ILMN_1691341	0.32986	0.0154	2.55974	IL7R	interleukin 7 receptor
ILMN_1754643	0.32986	0.0154	-1.08892	DGCR14	DiGeorge syndrome critical region gene 14
ILMN_2389347	0.32986	0.0154	1.10814	NR3C1	nuclear receptor subfamily 3 group C member 1
ILMN_1703180	0.32986	0.0154	2.3309	ETV3	ETS variant 3
ILMN_3240594	0.32986	0.0154	1.2224	RNU4ATAC	RNA, U4atac small nuclear (U12-dependent splicing)
ILMN_1812841	0.32986	0.0154	-1.99201	C8orf34	chromosome 8 open reading frame 34
ILMN_2317543	0.32986	0.0154	-0.833393	ITGB4	integrin subunit beta 4
ILMN_1705464	0.32986	0.0155	-0.887477	MRPL41	mitochondrial ribosomal protein L41
ILMN_1673566	0.32986	0.0155	2.01397	ADAMTS1	ADAM metallopeptidase with thrombospondin type 1 motif 1
ILMN_1778561	0.32986	0.0155	1.30862	WEE1	WEE1 G2 checkpoint kinase
ILMN_2186216	0.32986	0.0155	1.56138	GOLIM4	golgi integral membrane protein 4
ILMN_1764729	0.32986	0.0155	-0.939641	JAG2	jagged 2
ILMN_1838310	0.32986	0.0155	1.13229
ILMN_2307861	0.32986	0.0155	1.02868	COL6A3	collagen type VI alpha 3 chain
ILMN_1714197	0.32986	0.0155	-1.03235	ACSS2	acyl-CoA synthetase short-chain family member 2
ILMN_1796423	0.32986	0.0155	-1.21001	CLIC3	chloride intracellular channel 3
ILMN_2355665	0.32986	0.0155	-0.881296	MTFP1	mitochondrial fission process 1
ILMN_1773623	0.32986	0.0155	-1.35738	HSD17B1	hydroxysteroid 17-beta dehydrogenase 1
ILMN_1776936	0.32986	0.0156	-1.93482	KANK4	KN motif and ankyrin repeat domains 4
ILMN_1769721	0.32986	0.0156	-0.877595	SP6	Sp6 transcription factor
ILMN_1675472	0.32986	0.0156	1.00034
ILMN_1757440	0.32986	0.0156	-0.951776
ILMN_1679520	0.32986	0.0156	-1.05748	AGPAT1	1-acylglycerol-3-phosphate O-acyltransferase 1
ILMN_1688853	0.32986	0.0156	-0.843104	ZBTB9	zinc finger and BTB domain containing 9
ILMN_1664802	0.32986	0.0156	0.969164	WSB1	WD repeat and SOCS box containing 1
ILMN_1747223	0.32986	0.0157	0.904555	FRYL	FRY like transcription coactivator
ILMN_1691862	0.32986	0.0157	-0.804067	RABIF	RAB interacting factor
ILMN_2223720	0.32986	0.0157	0.903931	ATMIN	ATM interactor
ILMN_2142979	0.32986	0.0157	1.96865	PTBP2	polypyrimidine tract binding protein 2
ILMN_1807304	0.32986	0.0157	1.37027	MBNL1	muscleblind like splicing regulator 1
ILMN_3210304	0.32986	0.0157	1.0771
ILMN_1715476	0.32986	0.0157	-0.956982
ILMN_1720158	0.32986	0.0157	1.06304	ETS2	ETS proto-oncogene 2, transcription factor
ILMN_2299221	0.32986	0.0157	-1.17659	RABGGTA	Rab geranylgeranyltransferase alpha subunit
ILMN_3261705	0.32986	0.0157	-1.9334
ILMN_3273065	0.32986	0.0157	2.35439
ILMN_2087656	0.32986	0.0157	1.08683	SLCO2B1	solute carrier organic anion transporter family member 2B1
ILMN_1767556	0.32986	0.0158	-2.0694	C10orf10	chromosome 10 open reading frame 10
ILMN_2347592	0.3299	0.0158	-1.47866	NMB	neuromedin B
ILMN_3297510	0.33062	0.0158	-0.839919
ILMN_1784655	0.33062	0.0158	-1.72337	TLCD1	TLC domain containing 1
ILMN_1690783	0.3308	0.0159	-1.26838	TREML1	triggering receptor expressed on myeloid cells like 1
ILMN_1787718	0.33081	0.0159	-0.951584	SLC27A1	solute carrier family 27 member 1
ILMN_1797776	0.33107	0.0159	0.748968	PRSS23	protease, serine 23
ILMN_1772369	0.33107	0.0159	-0.824198	PDHA1	pyruvate dehydrogenase (lipoamide) alpha 1
ILMN_1760628	0.33233	0.016	-1.03971	RABL6	RAB, member RAS oncogene family-like 6
ILMN_1710644	0.33233	0.016	-1.25511	MARVELD3	MARVEL domain containing 3
ILMN_1715674	0.33233	0.016	-0.902228	ITPK1	inositol-tetrakisphosphate 1-kinase
ILMN_3256926	0.33282	0.0161	2.03825
ILMN_2410771	0.33282	0.0161	-0.755742	KEAP1	kelch like ECH associated protein 1
ILMN_1691860	0.33341	0.0161	1.14923	SPRY1	sprouty RTK signaling antagonist 1
ILMN_1673119	0.33387	0.0162	0.839598	AFF1	AF4/FMR2 family member 1
ILMN_2345016	0.33387	0.0162	-0.937772	PTGES2	prostaglandin E synthase 2
ILMN_3240135	0.33387	0.0162	-2.47332
ILMN_2283196	0.33387	0.0163	-0.960983	ZSWIM3	zinc finger SWIM-type containing 3
ILMN_1695079	0.33387	0.0163	1.62823	ZNF101	zinc finger protein 101
ILMN_2062001	0.33387	0.0163	1.32946	HOOK3	hook microtubule tethering protein 3
ILMN_1792072	0.33387	0.0163	2.32678	FUT4	fucosyltransferase 4
ILMN_1691180	0.33387	0.0163	-1.55284	OTX1	orthodenticle homeobox 1
ILMN_1773006	0.33387	0.0163	-3.69181	FABP4	fatty acid binding protein 4
ILMN_1662318	0.33387	0.0163	0.90983	CCDC59	coiled-coil domain containing 59
ILMN_2361603	0.33387	0.0164	-1.03738	NDRG2	NDRG family member 2
ILMN_1660462	0.33387	0.0164	1.65314	MCOLN2	mucolipin 2
ILMN_3178529	0.33387	0.0164	-0.82775
ILMN_2319234	0.33387	0.0164	-0.819972
ILMN_1750724	0.33387	0.0164	1.87452
ILMN_3226276	0.33387	0.0164	1.61272	SEC14L1P1	SEC14 like 1 pseudogene 1
ILMN_1833504	0.33387	0.0164	3.26319
ILMN_2141118	0.33387	0.0164	-1.03937	C15orf59	chromosome 15 open reading frame 59
ILMN_1723043	0.33387	0.0164	2.26421	NAPSB	napsin B aspartic peptidase, pseudogene
ILMN_1777168	0.33387	0.0164	-1.32021
ILMN_1782560	0.33409	0.0165	2.32518	CD86	CD86 molecule
ILMN_1720799	0.33409	0.0165	-1.01943	TECR	trans-2,3-enoyl-CoA reductase
ILMN_3250389	0.33409	0.0165	-1.10285	LOC440895	two pore channel 3 pseudogene
ILMN_1794659	0.33409	0.0165	-3.44397	FUT2	fucosyltransferase 2
ILMN_3244903	0.33409	0.0165	-1.67843	C7orf65	chromosome 7 open reading frame 65
ILMN_2396148	0.33409	0.0165	-0.830031	HIP1R	huntingtin interacting protein 1 related
ILMN_1708537	0.33409	0.0165	1.12985	RBPJ	recombination signal binding protein for immunoglobulin kappa J region
ILMN_2207504	0.33409	0.0166	-5.37562	LEP	leptin
ILMN_2232157	0.33409	0.0166	-0.806175	PRELID3A	PRELI domain containing 3A
ILMN_1877421	0.33428	0.0166	0.852603	LOC105378397	uncharacterized LOC105378397
ILMN_1718936	0.33432	0.0166	1.62662	LST1	leukocyte specific transcript 1
ILMN_1669376	0.33432	0.0166	0.929417	DRAM1	DNA damage regulated autophagy modulator 1
ILMN_1680246	0.33432	0.0167	1.47726	MAT2B	methionine adenosyltransferase 2B
ILMN_2096743	0.33432	0.0167	-0.917434	TBC1D22A	TBC1 domain family member 22A
ILMN_2132982	0.33432	0.0167	0.869537	IGFBP5	insulin like growth factor binding protein 5
ILMN_1716246	0.33432	0.0167	-1.84188	FRZB	frizzled-related protein
ILMN_2209993	0.33432	0.0167	1.55161	PLIN5	perilipin 5
ILMN_3238652	0.33432	0.0167	2.23117
ILMN_1742461	0.33461	0.0167	0.966681	UAP1	UDP-N-acetylglucosamine pyrophosphorylase 1
ILMN_1677800	0.33493	0.0168	-0.776097	SGTA	small glutamine rich tetratricopeptide repeat containing alpha
ILMN_1814022	0.33573	0.0168	-1.06156	NR1H3	nuclear receptor subfamily 1 group H member 3
ILMN_1730523	0.33573	0.0168	-1.18872	MCRIP2	MAPK regulated corepressor interacting protein 2
ILMN_1750785	0.33595	0.0169	-0.958466	SYTL1	synaptotagmin like 1
ILMN_1768194	0.33671	0.0169	0.771256	BIRC2	baculoviral IAP repeat containing 2
ILMN_1724700	0.33671	0.0169	0.859149	RIOK3	RIO kinase 3
ILMN_3264549	0.33761	0.017	1.858
ILMN_1807003	0.33761	0.017	1.36317	ANXA11	annexin A11
ILMN_2407082	0.33791	0.017	0.78186	SEP15	15 kDa selenoprotein
ILMN_2122926	0.33796	0.0171	0.921881	VN1R2	vomeronasal 1 receptor 2
ILMN_3192001	0.33796	0.0171	-0.929819	CCL14	C-C motif chemokine ligand 14
ILMN_3242603	0.33872	0.0171	1.75035
ILMN_1655983	0.33874	0.0171	2.33343	CDC14A	cell division cycle 14A
ILMN_1758104	0.33874	0.0171	0.733305	PRPS2	phosphoribosyl pyrophosphate synthetase 2
ILMN_1761322	0.33897	0.0172	-1.38711	FHOD3	formin homology 2 domain containing 3
ILMN_1814737	0.33897	0.0172	0.896268	LNPEP	leucyl and cystinyl aminopeptidase
ILMN_1790562	0.33897	0.0172	1.48816	EYA3	EYA transcriptional coactivator and phosphatase 3
ILMN_2385178	0.33897	0.0172	-0.917195	MIB2	mindbomb E3 ubiquitin protein ligase 2
ILMN_1670096	0.33897	0.0172	-0.800356	NRBP1	nuclear receptor binding protein 1
ILMN_3292990	0.33897	0.0172	1.05828
ILMN_1784216	0.33897	0.0173	-2.35201	KRTAP19-6	keratin associated protein 19-6
ILMN_1667476	0.33897	0.0173	-0.723456	LTBR	lymphotoxin beta receptor
ILMN_1722533	0.33897	0.0173	1.20261	KATNAL1	katanin catalytic subunit A1 like 1
ILMN_1731568	0.33897	0.0173	-1.45352	RAB3D	RAB3D, member RAS oncogene family
ILMN_1799569	0.33897	0.0173	1.36064
ILMN_2411236	0.33897	0.0173	-3.09779	NRCAM	neuronal cell adhesion molecule
ILMN_1751102	0.33897	0.0174	-1.7941	AMY2A	amylase, alpha 2A (pancreatic)
ILMN_1716446	0.33897	0.0174	0.788083	BCL10	B-cell CLL/lymphoma 10
ILMN_1657680	0.33897	0.0174	-0.811109	CCDC69	coiled-coil domain containing 69
ILMN_1810433	0.33897	0.0175	-0.937259
ILMN_1810738	0.33897	0.0175	2.15381	YIPF5	Yip1 domain family member 5
ILMN_2067709	0.33897	0.0175	0.72256	TFB2M	transcription factor B2, mitochondrial
ILMN_1753370	0.33897	0.0175	-1.02258	ABTB2	ankyrin repeat and BTB domain containing 2
ILMN_2352009	0.33897	0.0175	-0.982656	ACADVL	acyl-CoA dehydrogenase, very long chain
ILMN_1778625	0.33897	0.0175	1.72108	CD44	CD44 molecule (Indian blood group)
ILMN_3251467	0.33897	0.0175	1.29258	LRRC58	leucine rich repeat containing 58
ILMN_1798472	0.33897	0.0176	-1.24396
ILMN_1659990	0.33897	0.0176	-1.3493	HILPDA	hypoxia inducible lipid droplet associated
ILMN_2378952	0.33897	0.0176	-0.933146	GPX4	glutathione peroxidase 4
ILMN_1654571	0.33897	0.0176	-1.73463	FCHO1	FCH domain only 1
ILMN_2331636	0.33897	0.0176	-0.862463	ACACA	acetyl-CoA carboxylase alpha
ILMN_3296994	0.33897	0.0176	1.02949
ILMN_1773222	0.33897	0.0176	2.12951
ILMN_1815115	0.33897	0.0177	-0.778494	CYC1	cytochrome c1
ILMN_1655296	0.33897	0.0177	1.36364	UTRN	utrophin
ILMN_1724376	0.33897	0.0177	0.771289	ERLEC1	endoplasmic reticulum lectin 1
ILMN_2174369	0.33897	0.0177	-1.54092	ELOVL5	ELOVL fatty acid elongase 5
ILMN_2183409	0.33897	0.0177	-0.781218	SCARB1	scavenger receptor class B member 1
ILMN_1726647	0.33897	0.0177	0.803888
ILMN_1848863	0.33897	0.0177	-1.99147	NFIC	nuclear factor I C
ILMN_1702633	0.33897	0.0178	-1.2046	RETSAT	retinol saturase
ILMN_1694823	0.33897	0.0178	-1.60459	PYDC1	pyrin domain containing 1
ILMN_2344216	0.33897	0.0178	1.09159	STX2	syntaxin 2
ILMN_1735364	0.33897	0.0178	2.07135	ANKFY1	ankyrin repeat and FYVE domain containing 1
ILMN_3248928	0.33897	0.0178	0.986801	UBN2	ubinuclein 2
ILMN_1851451	0.33897	0.0178	3.1344
ILMN_1783593	0.33897	0.0178	2.57889	CCL13	C-C motif chemokine ligand 13
ILMN_1791226	0.33897	0.0178	-0.855529	NXN	nucleoredoxin
ILMN_1761788	0.33897	0.0178	2.35718	MOXD1	monooxygenase DBH like 1
ILMN_3179891	0.33897	0.0178	-1.01157
ILMN_1790689	0.33897	0.0178	1.17015	CRISPLD2	cysteine rich secretory protein LCCL domain containing 2
ILMN_1808712	0.33897	0.0179	-0.785748	RNF40	ring finger protein 40
ILMN_1735415	0.33897	0.0179	-0.770366	NUDT16L1	nudix hydrolase 16 like 1
ILMN_1696066	0.33923	0.0179	-1.29081
ILMN_1738346	0.33973	0.018	0.768773	MICU2	mitochondrial calcium uptake 2
ILMN_3299558	0.33973	0.018	1.3914	PNISR	PNN interacting serine and arginine rich protein
ILMN_1698752	0.33973	0.018	-0.943526	NLRX1	NLR family member X1
ILMN_1760412	0.33973	0.018	-2.07774	SHISA2	shisa family member 2
ILMN_2193980	0.33973	0.018	-0.878112	ABCB6	ATP binding cassette subfamily B member 6 (Langereis blood group)
ILMN_2414568	0.33981	0.018	-1.39281	MEOX1	mesenchyme homeobox 1
ILMN_3213261	0.33992	0.018	-0.954547
ILMN_1738539	0.33993	0.0181	-1.0197
ILMN_1808487	0.33993	0.0181	1.93927	PLA2G12B	phospholipase A2 group XIIB
ILMN_1708743	0.33993	0.0181	-1.17165	NT5DC2	5'-nucleotidase domain containing 2
ILMN_1680339	0.33993	0.0182	2.09059	PDGFRL	platelet derived growth factor receptor like
ILMN_2072541	0.33993	0.0182	1.48805	RAB11FIP2	RAB11 family interacting protein 2
ILMN_1663538	0.33993	0.0182	-0.784878	CLYBL	citrate lyase beta like
ILMN_3244157	0.33993	0.0182	1.36386	SNORD83B	small nucleolar RNA, C/D box 83B
ILMN_2332964	0.33993	0.0182	1.14314	LGMN	legumain
ILMN_1712088	0.33993	0.0182	-0.801956	CLYBL	citrate lyase beta like
ILMN_1792363	0.33993	0.0182	-2.44524	KLK4	kallikrein related peptidase 4
ILMN_1704557	0.33993	0.0182	1.04861	RPS6KB1	ribosomal protein S6 kinase B1
ILMN_1677402	0.33997	0.0182	1.5319	C11orf96	chromosome 11 open reading frame 96
ILMN_1710458	0.34002	0.0183	1.43269
ILMN_1653390	0.34002	0.0183	1.19492	SDHAP1	succinate dehydrogenase complex flavoprotein subunit A pseudogene 1
ILMN_1710354	0.34002	0.0183	-2.06176	KIFC3	kinesin family member C3
ILMN_1771385	0.34002	0.0183	-0.886809	GBP4	guanylate binding protein 4
ILMN_2231436	0.34014	0.0183	1.99597	FAM26D	family with sequence similarity 26 member D
ILMN_2311761	0.34014	0.0183	0.773479	AP3S1	adaptor related protein complex 3 sigma 1 subunit
ILMN_1784641	0.34014	0.0184	-0.903378	NDUFA3	NADH:ubiquinone oxidoreductase subunit A3
ILMN_1809662	0.34014	0.0184	1.17033	MZT1	mitotic spindle organizing protein 1
ILMN_1748281	0.34014	0.0184	-1.79849	MAPK10	mitogen-activated protein kinase 10
ILMN_1907834	0.34014	0.0184	1.78862
ILMN_2213199	0.34014	0.0184	1.46781	CEP44	centrosomal protein 44
ILMN_1753683	0.34014	0.0184	2.01718	SOCS7	suppressor of cytokine signaling 7
ILMN_3244065	0.34014	0.0184	-0.814038	C9orf69	chromosome 9 open reading frame 69
ILMN_1809417	0.34014	0.0184	-1.24798	LRFN4	leucine rich repeat and fibronectin type III domain containing 4
ILMN_1693334	0.34023	0.0185	0.913693	P4HA1	prolyl 4-hydroxylase subunit alpha 1
ILMN_1688886	0.34025	0.0185	2.33632	GPC5	glypican 5
ILMN_1751887	0.34025	0.0185	-0.712655	PREP	prolyl endopeptidase
ILMN_1798657	0.34025	0.0185	1.15889	TBL1XR1	transducin (beta)-like 1 X-linked receptor 1
ILMN_1751492	0.34068	0.0186	0.927261	TVP23B	trans-golgi network vesicle protein 23 homolog B (S. cerevisiae)
ILMN_1660663	0.34068	0.0186	1.81197
ILMN_1900520	0.34068	0.0186	1.47577	RNF217	ring finger protein 217
ILMN_1761963	0.34068	0.0186	1.83217
ILMN_1800103	0.34068	0.0186	1.18227
ILMN_2405642	0.34068	0.0186	-0.964059	DHDDS	dehydrodolichyl diphosphate synthase subunit
ILMN_1733690	0.34068	0.0187	0.919782	AKAP7	A-kinase anchoring protein 7
ILMN_2094776	0.34068	0.0187	2.32626	CCNL1	cyclin L1
ILMN_1801020	0.34068	0.0187	0.826842	ADK	adenosine kinase
ILMN_1659565	0.34068	0.0187	-3.19188	MFAP2	microfibrillar associated protein 2
ILMN_1740395	0.34085	0.0187	-1.14333	RAVER1	ribonucleoprotein, PTB binding 1
ILMN_1713759	0.34085	0.0187	1.15544	UBE2J1	ubiquitin conjugating enzyme E2 J1
ILMN_3253787	0.34121	0.0188	2.07191
ILMN_1809094	0.34121	0.0188	3.35495
ILMN_1669657	0.34121	0.0188	1.7392
ILMN_3245878	0.34121	0.0188	1.52314	SNORA70C	small nucleolar RNA, H/ACA box 70C
ILMN_1714808	0.34121	0.0188	1.54021
ILMN_1793770	0.34121	0.0188	-0.726504	DNAJB6	DnaJ heat shock protein family (Hsp40) member B6
ILMN_1732049	0.34153	0.0189	-0.843256	DPM2	dolichyl-phosphate mannosyltransferase subunit 2, regulatory
ILMN_1759973	0.34153	0.0189	0.799377	NDUFA5	NADH:ubiquinone oxidoreductase subunit A5
ILMN_2332250	0.34153	0.0189	-1.04853	ACOT7	acyl-CoA thioesterase 7
ILMN_2396410	0.34153	0.0189	-0.851268	CS	citrate synthase
ILMN_1779969	0.34161	0.0189	-2.62676
ILMN_1805796	0.34161	0.019	-0.988458	FLYWCH2	FLYWCH family member 2
ILMN_2384544	0.34161	0.019	-1.15538	ADAM15	ADAM metallopeptidase domain 15
ILMN_2395474	0.34161	0.019	0.94323	REV1	REV1, DNA directed polymerase
ILMN_3243682	0.34161	0.019	-1.80508	FAM213B	family with sequence similarity 213 member B
ILMN_1812067	0.34161	0.019	-0.777224	RER1	retention in endoplasmic reticulum sorting receptor 1
ILMN_1763670	0.34161	0.019	0.921643	TM2D1	TM2 domain containing 1
ILMN_2385647	0.34183	0.019	-0.868257	ALAS1	5'-aminolevulinate synthase 1
ILMN_1707137	0.34183	0.019	1.1961	C17orf97	chromosome 17 open reading frame 97
ILMN_1699887	0.34198	0.0191	-0.893117	ST14	suppression of tumorigenicity 14
ILMN_1701375	0.34247	0.0191	-0.725934	FBXW5	F-box and WD repeat domain containing 5
ILMN_1791296	0.34247	0.0191	1.3963	DPY19L1	dpy-19 like 1
ILMN_1756920	0.34247	0.0191	-0.706034	ADAM15	ADAM metallopeptidase domain 15
ILMN_1758055	0.34247	0.0192	-1.01674
ILMN_3242448	0.34247	0.0192	1.27287	SNORA11D	small nucleolar RNA, H/ACA box 11D
ILMN_1843648	0.34316	0.0192	4.17216
ILMN_1676058	0.34316	0.0192	1.84426	MAGOHB	mago homolog B, exon junction complex core component
ILMN_1738095	0.34316	0.0193	1.2768	PER2	period circadian clock 2
ILMN_3234762	0.34316	0.0193	1.54623	RNA5S9	RNA, 5S ribosomal 9
ILMN_2244547	0.34316	0.0193	2.73904	ETNK1	ethanolamine kinase 1
ILMN_1905075	0.34359	0.0193	1.05163	INTS6-AS1	INTS6 antisense RNA 1
ILMN_1765208	0.34359	0.0194	2.04167	GLUL	glutamate-ammonia ligase
ILMN_2331197	0.34359	0.0194	1.8193	PAXBP1	PAX3 and PAX7 binding protein 1
ILMN_1807651	0.34359	0.0194	3.47817
ILMN_3237062	0.34359	0.0195	-3.92654	FAM47E	family with sequence similarity 47 member E
ILMN_1673503	0.34359	0.0195	2.15376	CACNB4	calcium voltage-gated channel auxiliary subunit beta 4
ILMN_3239388	0.34359	0.0195	1.84154
ILMN_1693345	0.34359	0.0195	3.97687	CPEB1	cytoplasmic polyadenylation element binding protein 1
ILMN_1674394	0.34359	0.0195	-1.32284	APMAP	adipocyte plasma membrane associated protein
ILMN_1722309	0.34359	0.0195	-1.66011	ENDOG	endonuclease G
ILMN_3271098	0.34359	0.0195	-3.09832	EVA1A	eva-1 homolog A, regulator of programmed cell death
ILMN_3254492	0.34359	0.0195	1.14074
ILMN_1810055	0.34359	0.0195	-1.06528	FAM234A	family with sequence similarity 234 member A
ILMN_1802205	0.34359	0.0195	1.32511	RHOB	ras homolog family member B
ILMN_1691575	0.34359	0.0196	0.856498	SNX2	sorting nexin 2
ILMN_1675584	0.34359	0.0196	2.20911	HTRA4	HtrA serine peptidase 4
ILMN_2384152	0.34359	0.0196	2.33134	EPS8L3	EPS8 like 3
ILMN_1652472	0.34361	0.0196	-1.35918	BRAF	B-Raf proto-oncogene, serine/threonine kinase
ILMN_1730964	0.34361	0.0196	-1.13006	CLEC18C	C-type lectin domain family 18 member C
ILMN_1798557	0.34361	0.0196	2.14227
ILMN_1799467	0.34453	0.0197	1.03119	SAMD9L	sterile alpha motif domain containing 9 like
ILMN_1714489	0.34569	0.0198	-1.53612	CIB2	calcium and integrin binding family member 2
ILMN_1788457	0.34615	0.0198	0.785902	ABCC4	ATP binding cassette subfamily C member 4
ILMN_1788468	0.34615	0.0198	1.19353	ARGLU1	arginine and glutamate rich 1
ILMN_1917290	0.34615	0.0198	0.783601	LAMP2	lysosomal associated membrane protein 2
ILMN_2405991	0.34615	0.0199	-0.856462	TRAF7	TNF receptor associated factor 7
ILMN_2392274	0.34615	0.0199	-1.53915	CD82	CD82 molecule
ILMN_2065822	0.34615	0.0199	3.60491	MCM3AP-AS1	MCM3AP antisense RNA 1
ILMN_1691790	0.34615	0.0199	-1.03583	DACT2	dishevelled binding antagonist of beta catenin 2
ILMN_2324029	0.34615	0.0199	-1.23136	SCRIB	scribbled planar cell polarity protein
ILMN_1815169	0.34615	0.02	-0.868921	MCM5	minichromosome maintenance complex component 5
ILMN_1738657	0.34615	0.02	2.09665	SATB2	SATB homeobox 2
ILMN_1797184	0.34615	0.02	-1.24359	PKN3	protein kinase N3
ILMN_2162860	0.34615	0.02	1.1215	SLFN11	schlafen family member 11
ILMN_1791302	0.34615	0.02	1.11195	EFHC2	EF-hand domain containing 2
ILMN_1845086	0.34615	0.02	1.5464
ILMN_1698019	0.34615	0.02	1.11932	LGMN	legumain
ILMN_2205999	0.34701	0.0201	0.927144	OSMR	oncostatin M receptor
ILMN_1791576	0.34701	0.0201	1.00887	CHSY1	chondroitin sulfate synthase 1
ILMN_2289849	0.34782	0.0201	0.990558	FCGR2A	Fc fragment of IgG receptor IIa
ILMN_3276395	0.34788	0.0202	-1.45784
ILMN_1883298	0.34788	0.0202	2.37117
ILMN_2104924	0.34788	0.0202	-0.840822	FAM207A	family with sequence similarity 207 member A
ILMN_1791144	0.34788	0.0202	4.05477
ILMN_1878029	0.34788	0.0202	1.39119	ZBTB20	zinc finger and BTB domain containing 20
ILMN_1797731	0.34788	0.0202	1.76373	MS4A6A	membrane spanning 4-domains A6A
ILMN_3283772	0.34788	0.0203	-0.787207
ILMN_1660797	0.34788	0.0203	5.00865
ILMN_1777479	0.34788	0.0203	1.16992	CDYL2	chromodomain Y-like 2
ILMN_1709204	0.34788	0.0203	1.21749	CLEC4A	C-type lectin domain family 4 member A
ILMN_1790537	0.34788	0.0203	-0.716221	RMI2	RecQ mediated genome instability 2
ILMN_2353633	0.34788	0.0203	0.720072
ILMN_1675448	0.34789	0.0203	0.914053	ZFP36L1	ZFP36 ring finger protein like 1
ILMN_1793615	0.34823	0.0204	-1.26196	ME3	malic enzyme 3
ILMN_1764850	0.34823	0.0204	-0.752023	HPCAL1	hippocalcin like 1
ILMN_1751656	0.34823	0.0204	0.942721
ILMN_1727098	0.34823	0.0204	-0.93846	PPP1R16B	protein phosphatase 1 regulatory subunit 16B
ILMN_1728107	0.34823	0.0205	-1.03557	GNG7	G protein subunit gamma 7
ILMN_1811261	0.34823	0.0205	0.945575	KRIT1	KRIT1, ankyrin repeat containing
ILMN_1738931	0.34823	0.0205	1.37538
ILMN_1911042	0.34823	0.0205	0.798257	PIP4K2A	phosphatidylinositol-5-phosphate 4-kinase type 2 alpha
ILMN_3307799	0.34823	0.0205	-0.678961	PSMD4	proteasome 26S subunit, non-ATPase 4
ILMN_3236970	0.34823	0.0205	1.9635	LINC00667	long intergenic non-protein coding RNA 667
ILMN_2365569	0.34823	0.0206	-0.826436	ICA1	islet cell autoantigen 1
ILMN_1762100	0.34823	0.0206	-2.58983
ILMN_1685602	0.34823	0.0206	-0.851194	TMEM41A	transmembrane protein 41A
ILMN_1692831	0.34823	0.0206	1.65596	HIST1H1A	histone cluster 1, H1a
ILMN_1676372	0.34823	0.0206	1.71045	CD209	CD209 molecule
ILMN_1731203	0.34823	0.0206	1.61178	RNF213	ring finger protein 213
ILMN_2363658	0.34823	0.0206	-0.900169	PXDN	peroxidasin
ILMN_1700728	0.34823	0.0207	-0.734598	KRTCAP3	keratinocyte associated protein 3
ILMN_2367469	0.34823	0.0207	-0.94294
ILMN_1758941	0.34823	0.0207	0.808788	REEP5	receptor accessory protein 5
ILMN_1798496	0.34823	0.0207	-2.55545	HOXB8	homeobox B8
ILMN_1698653	0.34823	0.0207	1.09624	ODF2	outer dense fiber of sperm tails 2
ILMN_1693242	0.34823	0.0208	-1.05641	ZNF296	zinc finger protein 296
ILMN_1689146	0.34823	0.0208	-2.84153	GABRP	gamma-aminobutyric acid type A receptor pi subunit
ILMN_1775045	0.34823	0.0208	-3.40537	ADIPOQ	adiponectin, C1Q and collagen domain containing
ILMN_1778111	0.34823	0.0208	1.79302
ILMN_2359453	0.34823	0.0208	-0.765976	ERGIC3	ERGIC and golgi 3
ILMN_1862737	0.34823	0.0208	0.967986
ILMN_1737580	0.34823	0.0208	-1.34042	DESI1	desumoylating isopeptidase 1
ILMN_1693072	0.34823	0.0208	0.973674	ELAC1	elaC ribonuclease Z 1
ILMN_3177727	0.34823	0.0208	-0.824115	EBF4	early B-cell factor 4
ILMN_1775444	0.34823	0.0209	2.10401
ILMN_1689525	0.34823	0.0209	2.26012	PMAIP1	phorbol-12-myristate-13-acetate-induced protein 1
ILMN_1779857	0.34823	0.0209	0.974837	KLF4	Kruppel like factor 4
ILMN_1785324	0.34823	0.0209	-1.2632	MTHFD1	methylenetetrahydrofolate dehydrogenase, cyclohydrolase and formyltetrahydrofolate synthetase 1
ILMN_1696806	0.34823	0.021	1.23809	CTNND1	catenin delta 1
ILMN_1869087	0.34823	0.021	0.986627	CLOCK	clock circadian regulator
ILMN_1801664	0.34823	0.021	-0.948143	POLR3K	RNA polymerase III subunit K
ILMN_1799487	0.34823	0.021	1.13854	N4BP2L1	NEDD4 binding protein 2 like 1
ILMN_1694778	0.34823	0.0211	-1.65895
ILMN_2325168	0.34823	0.0211	-0.750954	ARRB1	arrestin beta 1
ILMN_2401057	0.34823	0.0211	0.75866	CANX	calnexin
ILMN_1657673	0.34823	0.0212	-0.93842
ILMN_1765274	0.34823	0.0212	-1.04252	CAPN11	calpain 11
ILMN_1769245	0.34823	0.0212	2.45572	GLIPR1	GLI pathogenesis related 1
ILMN_1767337	0.34823	0.0212	-1.25548	SFXN5	sideroflexin 5
ILMN_1785902	0.34823	0.0212	1.88131	C1QC	complement C1q C chain
ILMN_1729115	0.34823	0.0213	-0.958251
ILMN_2242068	0.34823	0.0213	1.95332	GSTCD	glutathione S-transferase C-terminal domain containing
ILMN_2326324	0.34823	0.0213	1.41634	LDHC	lactate dehydrogenase C
ILMN_1862180	0.34823	0.0213	-0.812598	C11orf95	chromosome 11 open reading frame 95
ILMN_1669323	0.34823	0.0213	0.856478	BACE2	beta-site APP-cleaving enzyme 2
ILMN_1664826	0.34823	0.0213	1.17628	FBXO33	F-box protein 33
ILMN_1782403	0.34823	0.0213	-2.1023	PRR11	proline rich 11
ILMN_1733453	0.34823	0.0213	0.719069
ILMN_2365023	0.34823	0.0213	-1.44238	C9orf24	chromosome 9 open reading frame 24
ILMN_1655637	0.34823	0.0213	-2.91248	UPK1A	uroplakin 1A
ILMN_1787514	0.34823	0.0213	-0.722769	CAPN12	calpain 12
ILMN_3273768	0.34823	0.0213	-0.939327	C17orf107	chromosome 17 open reading frame 107
ILMN_1729596	0.34823	0.0213	-1.28344	INF2	inverted formin, FH2 and WH2 domain containing
ILMN_1872404	0.34823	0.0213	1.66183	CCDC50	coiled-coil domain containing 50
ILMN_2402798	0.34823	0.0214	-0.668978	AP2M1	adaptor related protein complex 2 mu 1 subunit
ILMN_1715417	0.34823	0.0214	-1.4956	SELP	selectin P
ILMN_1685124	0.34823	0.0214	0.830759	TCTN1	tectonic family member 1
ILMN_1794122	0.34823	0.0214	-2.71564	ZNF79	zinc finger protein 79
ILMN_1655654	0.34823	0.0214	-1.02407	MPDU1	mannose-P-dolichol utilization defect 1
ILMN_3259174	0.34823	0.0214	2.38851
ILMN_3308138	0.34823	0.0214	1.16771	RNU4-2	RNA, U4 small nuclear 2
ILMN_3248556	0.34823	0.0214	-1.0259	C15orf62	chromosome 15 open reading frame 62
ILMN_1723116	0.34823	0.0214	0.866621	AMFR	autocrine motility factor receptor
ILMN_2339266	0.34823	0.0215	1.05555	LAMA2	laminin subunit alpha 2
ILMN_3248176	0.34823	0.0215	-1.77896	C2CD4D	C2 calcium dependent domain containing 4D
ILMN_1807169	0.34823	0.0215	-2.48598	TINAGL1	tubulointerstitial nephritis antigen like 1
ILMN_1669409	0.34836	0.0215	1.84491	VSIG4	V-set and immunoglobulin domain containing 4
ILMN_1796949	0.34836	0.0215	-1.31063	TPX2	TPX2, microtubule nucleation factor
ILMN_1666477	0.34836	0.0215	0.939769
ILMN_1782086	0.34836	0.0215	-1.44151	AOC3	amine oxidase, copper containing 3
ILMN_2146648	0.34836	0.0215	-1.05956	PRB3	proline rich protein BstNI subfamily 3
ILMN_2386205	0.34859	0.0216	-1.03991	C21orf33	chromosome 21 open reading frame 33
ILMN_1697559	0.34859	0.0216	-1.46148	G6PD	glucose-6-phosphate dehydrogenase
ILMN_1683194	0.34859	0.0216	2.09219	DCN	decorin
ILMN_1747347	0.34859	0.0216	1.36714	MILR1	mast cell immunoglobulin like receptor 1
ILMN_3234756	0.34859	0.0217	1.07668	SNORD6	small nucleolar RNA, C/D box 6
ILMN_3236736	0.34859	0.0217	-1.60371	ZFP92	ZFP92 zinc finger protein
ILMN_2155172	0.34859	0.0217	0.764073	BRIX1	BRX1, biogenesis of ribosomes
ILMN_1806037	0.34859	0.0217	-1.34425	TK1	thymidine kinase 1
ILMN_1766411	0.34859	0.0217	1.05909	AP1S2	adaptor related protein complex 1 sigma 2 subunit
ILMN_1798971	0.34859	0.0218	-1.3219	FZD5	frizzled class receptor 5
ILMN_2301083	0.34859	0.0218	-1.26326	UBE2C	ubiquitin conjugating enzyme E2 C
ILMN_1852022	0.34859	0.0218	-5.00611
ILMN_1761334	0.34859	0.0218	1.11834	ARID4B	AT-rich interaction domain 4B
ILMN_1700541	0.34859	0.0218	1.23006	FBLN1	fibulin 1
ILMN_3179067	0.34859	0.0218	4.55171
ILMN_1733356	0.34859	0.0218	1.01425	MOB4	MOB family member 4, phocein
ILMN_1675577	0.34859	0.0218	-0.819288	TRMT61A	tRNA methyltransferase 61A
ILMN_1728074	0.34859	0.0218	0.706416	PHAX	phosphorylated adaptor for RNA export
ILMN_1770803	0.34859	0.0218	0.9284	BNIP2	BCL2 interacting protein 2
ILMN_2396801	0.34872	0.0219	-1.44089
ILMN_1733407	0.34872	0.0219	-1.03094	QTRT2	queuine tRNA-ribosyltransferase accessory subunit 2
ILMN_2112049	0.34872	0.0219	-0.749829	DNLZ	DNL-type zinc finger
ILMN_2279339	0.34872	0.0219	0.806439	WTAP	Wilms tumor 1 associated protein
ILMN_1677091	0.34872	0.0219	2.04683
ILMN_1716733	0.34872	0.022	0.837555	MYOM2	myomesin 2
ILMN_2380566	0.34872	0.022	0.804483	SIAH1	siah E3 ubiquitin protein ligase 1
ILMN_3289745	0.34872	0.022	-1.28696
ILMN_1883937	0.34911	0.022	1.91139
ILMN_1766275	0.34911	0.0221	0.874406	PIK3CD	phosphatidylinositol-4,5-bisphosphate 3-kinase catalytic subunit delta
ILMN_1697827	0.34911	0.0221	-1.8558	ATP2A3	ATPase sarcoplasmic/endoplasmic reticulum Ca2+ transporting 3
ILMN_1804339	0.34911	0.0221	1.47458	CAMK1G	calcium/calmodulin dependent protein kinase IG
ILMN_3288830	0.34911	0.0221	1.12505
ILMN_1744059	0.34923	0.0221	0.812215	DCTN6	dynactin subunit 6
ILMN_1880113	0.34923	0.0221	0.989825	ID2-AS1	ID2 antisense RNA 1 (head to head)
ILMN_1672176	0.34996	0.0222	-0.896348	SMPD2	sphingomyelin phosphodiesterase 2
ILMN_1695110	0.35103	0.0223	-1.36073	BCAT2	branched chain amino acid transaminase 2
ILMN_1725700	0.35123	0.0223	-0.873578	MOV10	Mov10 RISC complex RNA helicase
ILMN_2145997	0.35152	0.0223	0.989873	SP4	Sp4 transcription factor
ILMN_1795762	0.35152	0.0223	1.82642	PLEK	pleckstrin
ILMN_2181883	0.35152	0.0223	0.974423	GSKIP	GSK3B interacting protein
ILMN_1745778	0.35168	0.0224	-1.04393
ILMN_1671969	0.35168	0.0224	-0.89625	UGP2	UDP-glucose pyrophosphorylase 2
ILMN_2197128	0.35168	0.0224	1.33566	OSR1	odd-skipped related transciption factor 1
ILMN_1672302	0.35221	0.0225	-0.870708	STK32C	serine/threonine kinase 32C
ILMN_3251672	0.35227	0.0225	-0.719326	DSG2	desmoglein 2
ILMN_1743476	0.35227	0.0225	1.4233
ILMN_1737146	0.35227	0.0225	0.747123	TRAM1	translocation associated membrane protein 1
ILMN_2089167	0.35291	0.0226	-0.921277	RHOD	ras homolog family member D
ILMN_3305508	0.35291	0.0226	2.00273
ILMN_1683817	0.35314	0.0226	0.809359	UBE2Q2	ubiquitin conjugating enzyme E2 Q2
ILMN_1728742	0.35314	0.0226	-0.988647	FAXDC2	fatty acid hydroxylase domain containing 2
ILMN_1704376	0.35314	0.0227	1.64791	GLDN	gliomedin
ILMN_1769702	0.35314	0.0227	-0.86676	GPAA1	glycosylphosphatidylinositol anchor attachment 1
ILMN_2316918	0.35314	0.0227	-0.772817	PANK1	pantothenate kinase 1
ILMN_1692903	0.35314	0.0227	1.22512
ILMN_2214144	0.35314	0.0227	1.27668	TWSG1	twisted gastrulation BMP signaling modulator 1
ILMN_1673380	0.35314	0.0227	1.2155	GNG12	G protein subunit gamma 12
ILMN_3310381	0.35314	0.0228	3.1091	MIR505	microRNA 505
ILMN_1682147	0.35314	0.0228	-0.711503	HOOK2	hook microtubule tethering protein 2
ILMN_1842319	0.35314	0.0228	1.64419
ILMN_1824297	0.35314	0.0228	1.23047
ILMN_2353642	0.35314	0.0228	-0.877874	ATP6V0B	ATPase H+ transporting V0 subunit b
ILMN_1778650	0.35314	0.0228	-1.30842	VILL	villin like
ILMN_1880321	0.35314	0.0228	1.46318
ILMN_1798177	0.35335	0.0228	1.79975	CHURC1	churchill domain containing 1
ILMN_3309839	0.35361	0.0229	4.39893	MIR1275	microRNA 1275
ILMN_1658639	0.35361	0.0229	-1.30114	SLC46A3	solute carrier family 46 member 3
ILMN_2051972	0.35361	0.0229	-1.60269	GPC3	glypican 3
ILMN_1679800	0.35361	0.0229	0.754437	BRIX1	BRX1, biogenesis of ribosomes
ILMN_2198499	0.35362	0.0229	-1.30499	SLC25A51	solute carrier family 25 member 51
ILMN_1853167	0.35362	0.023	-1.02028
ILMN_2343332	0.35377	0.023	0.738009	AK6	adenylate kinase 6
ILMN_1692973	0.35377	0.0231	-1.37301	BICD1	BICD cargo adaptor 1
ILMN_3185563	0.35377	0.0231	2.01502
ILMN_1806408	0.35377	0.0231	-0.751625	ACADVL	acyl-CoA dehydrogenase, very long chain
ILMN_1700349	0.35377	0.0231	-0.953483	COQ8B	coenzyme Q8B
ILMN_1758497	0.35377	0.0231	-3.08913	TTYH1	tweety family member 1
ILMN_1662097	0.35377	0.0231	-1.24627	SLC25A43	solute carrier family 25 member 43
ILMN_1680223	0.35377	0.0232	1.06103	PNPLA8	patatin like phospholipase domain containing 8
ILMN_1779144	0.35377	0.0232	0.897007	CLEC2A	C-type lectin domain family 2 member A
ILMN_3205656	0.35377	0.0232	-0.702789
ILMN_1758705	0.35377	0.0232	-1.71808	IRX6	iroquois homeobox 6
ILMN_1886493	0.35377	0.0232	3.09703	HNRNPA2B1	heterogeneous nuclear ribonucleoprotein A2/B1
ILMN_1780842	0.35377	0.0232	0.757533	RANBP6	RAN binding protein 6
ILMN_1738147	0.35377	0.0232	-1.28856	NES	nestin
ILMN_1772540	0.35377	0.0232	0.90921	ATMIN	ATM interactor
ILMN_2136455	0.35377	0.0233	1.7992	EOGT	EGF domain specific O-linked N-acetylglucosamine transferase
ILMN_1896630	0.35377	0.0233	3.08557
ILMN_1716071	0.35377	0.0233	1.16275	PAQR3	progestin and adipoQ receptor family member 3
ILMN_3204768	0.35377	0.0233	-0.789946	CTAGE11P	CTAGE family member 11, pseudogene
ILMN_1661051	0.35377	0.0233	-1.09315	WBP11	WW domain binding protein 11
ILMN_2075334	0.35377	0.0233	-0.815245	HIST1H4C	histone cluster 1, H4c
ILMN_3304405	0.35377	0.0233	3.40398	BBIP1	BBSome interacting protein 1
ILMN_3215206	0.35377	0.0233	1.35882
ILMN_2194688	0.35377	0.0233	1.30877	DKK2	dickkopf WNT signaling pathway inhibitor 2
ILMN_1671682	0.35377	0.0234	-2.81756
ILMN_1747269	0.35377	0.0234	-2.72329	NBPF22P	neuroblastoma breakpoint family member 22, pseudogene
ILMN_1869823	0.35377	0.0234	0.698153
ILMN_1722223	0.35377	0.0235	1.44912
ILMN_1767857	0.35377	0.0235	0.88764
ILMN_3244276	0.35377	0.0235	-1.1603	CNTFR-AS1	CNTFR antisense RNA 1
ILMN_1815700	0.35377	0.0235	-0.948318	WNT3A	Wnt family member 3A
ILMN_1746588	0.35377	0.0235	-0.729871	TALDO1	transaldolase 1
ILMN_1727300	0.35377	0.0235	-0.811576	ZNF444	zinc finger protein 444
ILMN_1657509	0.35377	0.0235	-0.954361	TSEN54	tRNA splicing endonuclease subunit 54
ILMN_2412336	0.35377	0.0235	-1.26996	AKR1C2	aldo-keto reductase family 1, member C2
ILMN_1668619	0.35377	0.0235	-1.096	FAM234B	family with sequence similarity 234 member B
ILMN_1695354	0.35381	0.0235	-1.41695	BMF	Bcl2 modifying factor
ILMN_1906842	0.35381	0.0236	1.61571
ILMN_1681356	0.35381	0.0236	-1.01588	PDE2A	phosphodiesterase 2A
ILMN_1686645	0.35381	0.0237	0.753057	UTP14C	UTP14, small subunit processome component homolog C (S. cerevisiae)
ILMN_2173294	0.35381	0.0237	-1.00985	THNSL2	threonine synthase like 2
ILMN_1657790	0.35381	0.0237	1.06819	SRSF11	serine and arginine rich splicing factor 11
ILMN_1785107	0.35381	0.0237	0.775562	NXT2	nuclear transport factor 2 like export factor 2
ILMN_1656415	0.35381	0.0238	-1.09551	CDKN2C	cyclin dependent kinase inhibitor 2C
ILMN_1797735	0.35381	0.0238	0.963076	C1orf21	chromosome 1 open reading frame 21
ILMN_2321064	0.35381	0.0238	-1.1272	BAX	BCL2 associated X, apoptosis regulator
ILMN_1893511	0.35381	0.0238	1.12049
ILMN_1715131	0.35381	0.0239	1.97052	CCR7	C-C motif chemokine receptor 7
ILMN_1775073	0.35381	0.0239	2.86584	ZNF273	zinc finger protein 273
ILMN_2347145	0.35381	0.0239	0.996691	DCN	decorin
ILMN_1651776	0.35381	0.0239	-1.10095	FHOD1	formin homology 2 domain containing 1
ILMN_1706483	0.35381	0.0239	-1.06908	C1orf116	chromosome 1 open reading frame 116
ILMN_1811328	0.35381	0.0239	-0.757955	DPP7	dipeptidyl peptidase 7
ILMN_1778374	0.35381	0.0239	-0.895858	BSG	basigin (Ok blood group)
ILMN_1714757	0.35381	0.0239	0.842321	TNFRSF19	TNF receptor superfamily member 19
ILMN_1663512	0.35381	0.024	-0.717946	COX5B	cytochrome c oxidase subunit 5B
ILMN_1789535	0.35381	0.024	-0.868652	DHDDS	dehydrodolichyl diphosphate synthase subunit
ILMN_1722056	0.35381	0.024	-1.00827	ATP7B	ATPase copper transporting beta
ILMN_1896187	0.35381	0.024	1.24856
ILMN_2117223	0.35381	0.024	0.946169	PTBP3	polypyrimidine tract binding protein 3
ILMN_1656386	0.35381	0.024	0.906622	SEC24D	SEC24 homolog D, COPII coat complex component
ILMN_1791052	0.35381	0.024	-1.52498	FKBPL	FK506 binding protein like
ILMN_1765122	0.35381	0.024	1.73347
ILMN_1668463	0.35381	0.0241	0.968021
ILMN_1763837	0.35381	0.0241	0.938555	ANPEP	alanyl aminopeptidase, membrane
ILMN_1768870	0.35381	0.0241	1.12667	CAPZA2	capping actin protein of muscle Z-line alpha subunit 2
ILMN_1745963	0.35381	0.0241	1.69053	FOLR2	folate receptor beta
ILMN_1781987	0.35381	0.0241	-1.20886	CDK5	cyclin dependent kinase 5
ILMN_1799015	0.35381	0.0241	-1.28733	PXMP2	peroxisomal membrane protein 2
ILMN_1796336	0.35381	0.0242	-0.699262	MAP1S	microtubule associated protein 1S
ILMN_3240838	0.35381	0.0242	-0.659176	SLC25A6	solute carrier family 25 member 6
ILMN_1752935	0.35381	0.0242	0.667282	TMEM30B	transmembrane protein 30B
ILMN_3263423	0.35381	0.0242	-1.53828
ILMN_1761812	0.35381	0.0242	1.66395	DMD	dystrophin
ILMN_1779974	0.35381	0.0243	2.90431
ILMN_1711278	0.35381	0.0243	1.70774	ARHGDIG	Rho GDP dissociation inhibitor gamma
ILMN_1783182	0.35381	0.0243	1.92635	FBN1	fibrillin 1
ILMN_1703538	0.35381	0.0243	1.676	AIF1	allograft inflammatory factor 1
ILMN_3240997	0.35381	0.0243	-0.80941	ARAP3	ArfGAP with RhoGAP domain, ankyrin repeat and PH domain 3
ILMN_1801168	0.35381	0.0243	2.30591
ILMN_1653498	0.35381	0.0243	1.42169	IGSF6	immunoglobulin superfamily member 6
ILMN_2140990	0.35381	0.0244	-1.14085	CAMK1	calcium/calmodulin dependent protein kinase I
ILMN_1776483	0.35381	0.0244	2.0719
ILMN_1799725	0.35381	0.0244	1.40694	DOCK2	dedicator of cytokinesis 2
ILMN_1915910	0.35381	0.0244	0.800883
ILMN_1715896	0.35381	0.0244	-0.992713	PMVK	phosphomevalonate kinase
ILMN_2059505	0.35381	0.0244	0.907687	ARPP19	cAMP regulated phosphoprotein 19
ILMN_2111932	0.35381	0.0245	-2.21597	SERINC2	serine incorporator 2
ILMN_1728224	0.35381	0.0245	-1.0063	OGFR	opioid growth factor receptor
ILMN_1671992	0.35381	0.0245	1.35726
ILMN_1698213	0.35381	0.0245	0.723235	RBM3	RNA binding motif (RNP1, RRM) protein 3
ILMN_1813701	0.35381	0.0245	-2.55186	RASAL2	RAS protein activator like 2
ILMN_1666594	0.35381	0.0245	1.59591	IRF8	interferon regulatory factor 8
ILMN_1766085	0.35381	0.0245	1.11281	REL	REL proto-oncogene, NF-kB subunit
ILMN_1655114	0.35381	0.0245	3.3694	ABR	active BCR-related
ILMN_1713031	0.35381	0.0246	1.14836	CPQ	carboxypeptidase Q
ILMN_2185665	0.35381	0.0246	1.88264	PGAP1	post-GPI attachment to proteins 1
ILMN_2364864	0.35381	0.0246	-1.45711	MB	myoglobin
ILMN_2046611	0.35381	0.0246	1.38229	MCOLN3	mucolipin 3
ILMN_1902359	0.35381	0.0246	2.82984
ILMN_1666625	0.35381	0.0246	-2.44911	KIF17	kinesin family member 17
ILMN_1656368	0.35381	0.0246	-1.00616	ALDH4A1	aldehyde dehydrogenase 4 family member A1
ILMN_2293992	0.35381	0.0246	0.857504	RAB28	RAB28, member RAS oncogene family
ILMN_1730998	0.35381	0.0246	-0.792841	TSPAN6	tetraspanin 6
ILMN_2360730	0.35381	0.0246	0.643555	CAV2	caveolin 2
ILMN_2415189	0.35381	0.0246	-0.698154
ILMN_1673711	0.35381	0.0246	-0.645518	HSP90AB1	heat shock protein 90 alpha family class B member 1
ILMN_1664094	0.35381	0.0247	1.56615
ILMN_2260756	0.35381	0.0247	2.41059	GSDMB	gasdermin B
ILMN_1795852	0.35381	0.0247	-0.975611
ILMN_2320330	0.35381	0.0247	-2.31166	MAL	mal, T-cell differentiation protein
ILMN_1669709	0.35381	0.0247	0.961729	TMEM108	transmembrane protein 108
ILMN_1661342	0.35381	0.0247	1.32208	SEPT6	septin 6
ILMN_2185884	0.35381	0.0248	-0.787423	DHRS4	dehydrogenase/reductase 4
ILMN_1774350	0.35381	0.0248	-0.91989	MYOZ3	myozenin 3
ILMN_1741281	0.35381	0.0248	1.8021	RNF175	ring finger protein 175
ILMN_1761531	0.35381	0.0248	-0.873684	SGPL1	sphingosine-1-phosphate lyase 1
ILMN_1774602	0.35381	0.0248	1.1494	FBLN2	fibulin 2
ILMN_2393994	0.35381	0.0248	0.842098	CSPP1	centrosome and spindle pole associated protein 1
ILMN_2067708	0.35381	0.0248	0.70049	TFB2M	transcription factor B2, mitochondrial
ILMN_2147306	0.35381	0.0248	0.937662	PNRC2	proline rich nuclear receptor coactivator 2
ILMN_2073446	0.3539	0.0248	-0.885992	C1orf116	chromosome 1 open reading frame 116
ILMN_1703718	0.3539	0.0249	-0.789994	CCT7	chaperonin containing TCP1 subunit 7
ILMN_1665510	0.35395	0.0249	1.49052	ERRFI1	ERBB receptor feedback inhibitor 1
ILMN_2358540	0.35395	0.0249	0.712798	RBMS1	RNA binding motif single stranded interacting protein 1
ILMN_3307742	0.35395	0.0249	0.721008	CAPS2	calcyphosine 2
ILMN_1653667	0.35395	0.0249	2.17483
ILMN_2401878	0.35417	0.025	0.945219
ILMN_2350574	0.35417	0.025	1.63275	MYADM	myeloid associated differentiation marker
ILMN_1751530	0.35417	0.025	-1.20323	GADD45GIP1	GADD45G interacting protein 1
ILMN_1721081	0.35417	0.025	1.10212	SP4	Sp4 transcription factor
ILMN_2313821	0.35417	0.0251	-0.756861
ILMN_1792323	0.35417	0.0251	2.55792	HDC	histidine decarboxylase
ILMN_1764321	0.35417	0.0251	-1.65567	ACOT4	acyl-CoA thioesterase 4
ILMN_2326712	0.35417	0.0251	0.625633	BACE2	beta-site APP-cleaving enzyme 2
ILMN_1761101	0.35417	0.0251	1.03474	CCDC112	coiled-coil domain containing 112
ILMN_1703123	0.35417	0.0252	2.02477	CSRNP1	cysteine and serine rich nuclear protein 1
ILMN_1762508	0.35417	0.0252	1.87106	C9orf72	chromosome 9 open reading frame 72
ILMN_1744129	0.35417	0.0252	-0.856783	DTX2	deltex E3 ubiquitin ligase 2
ILMN_1687707	0.35417	0.0252	1.43881
ILMN_3248833	0.35417	0.0252	1.00126
ILMN_1696419	0.35417	0.0252	1.26431	STOM	stomatin
ILMN_1787648	0.35417	0.0253	1.91965
ILMN_1794233	0.35417	0.0253	3.04668
ILMN_1717337	0.35417	0.0253	0.925345	MARCH7	membrane associated ring-CH-type finger 7
ILMN_1688642	0.35417	0.0253	1.2819	LAMC3	laminin subunit gamma 3
ILMN_1675594	0.35417	0.0253	3.27101	YY1AP1	YY1 associated protein 1
ILMN_1762629	0.35417	0.0254	-1.0382	ANO9	anoctamin 9
ILMN_1758939	0.35417	0.0254	1.15926	RIPK2	receptor interacting serine/threonine kinase 2
ILMN_2103841	0.35417	0.0254	-0.768031	AIP	aryl hydrocarbon receptor interacting protein
ILMN_3307782	0.35417	0.0255	-0.81447	FBXL18	F-box and leucine rich repeat protein 18
ILMN_1658834	0.35417	0.0255	-0.912546	ZC3H18	zinc finger CCCH-type containing 18
ILMN_3248443	0.35417	0.0255	0.797783	SNHG6	small nucleolar RNA host gene 6
ILMN_2408179	0.35417	0.0255	-0.695095	PRRC2A	proline rich coiled-coil 2A
ILMN_1672504	0.35417	0.0255	-0.715975	PDXK	pyridoxal (pyridoxine, vitamin B6) kinase
ILMN_1709877	0.35417	0.0255	1.14902	TRIML1	tripartite motif family like 1
ILMN_3241021	0.35417	0.0255	1.49649	RNY4	RNA, Ro-associated Y4
ILMN_1660973	0.35417	0.0256	1.83325	GAD1	glutamate decarboxylase 1
ILMN_1700427	0.35417	0.0256	1.8138
ILMN_1765493	0.35417	0.0256	-0.757727	SHKBP1	SH3KBP1 binding protein 1
ILMN_1771048	0.35417	0.0256	0.873244
ILMN_1791097	0.35417	0.0256	1.01685	RSBN1	round spermatid basic protein 1
ILMN_1711853	0.35417	0.0257	-0.746173	MED24	mediator complex subunit 24
ILMN_3237099	0.35417	0.0257	1.78207
ILMN_1739594	0.35417	0.0257	-1.76944	ACOT11	acyl-CoA thioesterase 11
ILMN_1832155	0.35417	0.0257	2.36336	DCUN1D5	defective in cullin neddylation 1 domain containing 5
ILMN_1753241	0.35417	0.0257	-0.702942	SNTA1	syntrophin alpha 1
ILMN_2086077	0.35417	0.0258	1.70889	JUNB	JunB proto-oncogene, AP-1 transcription factor subunit
ILMN_1653314	0.35417	0.0258	1.80401
ILMN_1743499	0.35417	0.0258	-0.805857	POLDIP2	DNA polymerase delta interacting protein 2
ILMN_2355423	0.35417	0.0258	0.842651
ILMN_3201485	0.35417	0.0258	-0.824823
ILMN_1800308	0.35417	0.0259	-0.795959	GTF2H4	general transcription factor IIH subunit 4
ILMN_3224340	0.35417	0.0259	0.984816
ILMN_1801905	0.35417	0.0259	-0.717697	ATG4D	autophagy related 4D cysteine peptidase
ILMN_3239217	0.35417	0.0259	-0.733827
ILMN_1740169	0.35417	0.0259	-1.11178	TYRO3	TYRO3 protein tyrosine kinase
ILMN_1791039	0.35417	0.0259	-0.799698	RTF1	RTF1 homolog, Paf1/RNA polymerase II complex component
ILMN_1660451	0.35417	0.026	1.25128
ILMN_1821352	0.35417	0.026	0.95202
ILMN_1763208	0.35417	0.026	1.53098	ZNF10	zinc finger protein 10
ILMN_2077680	0.35417	0.026	-1.22315	CLDND2	claudin domain containing 2
ILMN_1810418	0.35417	0.026	1.68407	LBR	lamin B receptor
ILMN_1914025	0.35417	0.026	0.972611	LOC101927038	uncharacterized LOC101927038
ILMN_1669788	0.35417	0.026	-1.04744	NUDT14	nudix hydrolase 14
ILMN_1657746	0.35417	0.026	-0.720021	BPHL	biphenyl hydrolase like
ILMN_1676503	0.35417	0.026	0.740954
ILMN_1712026	0.35417	0.026	3.39951	NLRP3	NLR family pyrin domain containing 3
ILMN_1715684	0.35417	0.0261	-0.943379	LAMB3	laminin subunit beta 3
ILMN_1841133	0.35417	0.0261	0.794731	LINC01391	long intergenic non-protein coding RNA 1391
ILMN_2222074	0.35417	0.0261	0.687995	PTPN12	protein tyrosine phosphatase, non-receptor type 12
ILMN_1703840	0.35417	0.0261	-1.43025
ILMN_1783598	0.35417	0.0261	1.10909	CAB39L	calcium binding protein 39 like
ILMN_3258955	0.35417	0.0261	1.64972	COL6A5	collagen type VI alpha 5 chain
ILMN_1739032	0.35417	0.0261	1.12994	TMEM70	transmembrane protein 70
ILMN_1704253	0.35417	0.0261	-0.926003	C6orf106	chromosome 6 open reading frame 106
ILMN_1733135	0.35417	0.0261	2.37469	TFAP2A	transcription factor AP-2 alpha
ILMN_2180866	0.35417	0.0261	0.784721	RPS26P11	ribosomal protein S26 pseudogene 11
ILMN_2341690	0.35417	0.0261	-0.732686	ELP5	elongator acetyltransferase complex subunit 5
ILMN_1660199	0.35417	0.0261	-1.45244	ACAA2	acetyl-CoA acyltransferase 2
ILMN_1681008	0.35417	0.0262	0.993488	CGRRF1	cell growth regulator with ring finger domain 1
ILMN_1729314	0.35417	0.0262	1.29998	PRG2	proteoglycan 2, pro eosinophil major basic protein
ILMN_1750636	0.35417	0.0262	0.926271
ILMN_2394305	0.35417	0.0262	-0.784424	PDGFB	platelet derived growth factor subunit B
ILMN_1711030	0.35417	0.0262	-0.868143	OPLAH	5-oxoprolinase (ATP-hydrolysing)
ILMN_2369919	0.35417	0.0262	-1.66464	IL17RC	interleukin 17 receptor C
ILMN_1690682	0.35417	0.0262	-0.893711	B3GALT4	beta-1,3-galactosyltransferase 4
ILMN_1752741	0.35417	0.0262	0.835721	TRIM23	tripartite motif containing 23
ILMN_2182704	0.35417	0.0262	0.957487	BIRC2	baculoviral IAP repeat containing 2
ILMN_1796537	0.35417	0.0262	1.56271	FYB	FYN binding protein
ILMN_3228294	0.35417	0.0262	-0.854306
ILMN_1803882	0.35417	0.0262	-1.34492	VEGFA	vascular endothelial growth factor A
ILMN_2280189	0.35456	0.0263	3.07408
ILMN_2305225	0.35456	0.0263	-0.883202	NDRG4	NDRG family member 4
ILMN_1778964	0.35456	0.0263	-1.56906	CLIC5	chloride intracellular channel 5
ILMN_1735930	0.35456	0.0264	0.984068	KLF2	Kruppel like factor 2
ILMN_1805561	0.35456	0.0264	-1.85581	SLC14A1	solute carrier family 14 member 1 (Kidd blood group)
ILMN_2145670	0.35456	0.0264	0.860068	TNC	tenascin C
ILMN_1692539	0.35456	0.0264	-0.916315	SH3BP1	SH3 domain binding protein 1
ILMN_2408987	0.35456	0.0264	-1.3144	SMARCD3	SWI/SNF related, matrix associated, actin dependent regulator of chromatin, subfamily d, member 3
ILMN_1752520	0.35456	0.0264	0.863063	SLFN11	schlafen family member 11
ILMN_1881909	0.35456	0.0264	-1.57881	SNAR-A1	small ILF3/NF90-associated RNA A1
ILMN_1697820	0.35486	0.0265	-0.847648	HINT2	histidine triad nucleotide binding protein 2
ILMN_3243899	0.35486	0.0265	1.15056	TRIQK	triple QxxK/R motif containing
ILMN_1734810	0.35486	0.0265	-1.44784	PJA1	praja ring finger ubiquitin ligase 1
ILMN_1807074	0.35486	0.0265	-0.884502	MIF	macrophage migration inhibitory factor (glycosylation-inhibiting factor)
ILMN_1809495	0.35486	0.0266	-0.762685	COX8A	cytochrome c oxidase subunit 8A
ILMN_1726930	0.35486	0.0266	1.20249	TRAPPC13	trafficking protein particle complex 13
ILMN_1739864	0.35486	0.0266	4.12089
ILMN_1716552	0.35486	0.0266	1.04423	ENAH	enabled homolog (Drosophila)
ILMN_1813594	0.35486	0.0266	0.90244	MOB4	MOB family member 4, phocein
ILMN_3251572	0.35486	0.0266	-1.15406	FAM134A	family with sequence similarity 134 member A
ILMN_1725300	0.35486	0.0266	1.5799	KMT2C	lysine methyltransferase 2C
ILMN_1682919	0.35486	0.0266	-1.14634	PAFAH2	platelet activating factor acetylhydrolase 2
ILMN_1752965	0.35486	0.0267	3.02308	GREM1	gremlin 1, DAN family BMP antagonist
ILMN_1689968	0.35486	0.0267	-0.751414	PLEKHO2	pleckstrin homology domain containing O2
ILMN_1652825	0.35486	0.0267	2.44899	IL10RA	interleukin 10 receptor subunit alpha
ILMN_1784178	0.35508	0.0267	-0.766102	IFT172	intraflagellar transport 172
ILMN_1719543	0.35508	0.0267	0.923688	MAF	MAF bZIP transcription factor
ILMN_1796018	0.35508	0.0267	1.1801	NFATC4	nuclear factor of activated T-cells 4
ILMN_1790797	0.35508	0.0267	-0.756175	VPS28	VPS28, ESCRT-I subunit
ILMN_1701621	0.35508	0.0268	-0.721988	SCO2	SCO2 cytochrome c oxidase assembly protein
ILMN_2383455	0.35534	0.0268	-1.17396	SUOX	sulfite oxidase
ILMN_2386355	0.35535	0.0268	-0.845506	CSNK2A1	casein kinase 2 alpha 1
ILMN_1760741	0.35535	0.0268	-0.635755	NDUFA9	NADH:ubiquinone oxidoreductase subunit A9
ILMN_1736218	0.35561	0.0269	-2.6096	CHRNB3	cholinergic receptor nicotinic beta 3 subunit
ILMN_1770433	0.35607	0.0269	1.53144	PIK3CG	phosphatidylinositol-4,5-bisphosphate 3-kinase catalytic subunit gamma
ILMN_1798298	0.3561	0.0269	-1.85635	CLU	clusterin
ILMN_1716979	0.35642	0.027	0.943112	GSTM4	glutathione S-transferase mu 4
ILMN_2162799	0.35642	0.027	1.23733	AHR	aryl hydrocarbon receptor
ILMN_3283664	0.35642	0.027	0.861114
ILMN_1849186	0.35642	0.027	1.04888	ZNF704	zinc finger protein 704
ILMN_1803988	0.35642	0.027	1.17288	MCL1	BCL2 family apoptosis regulator
ILMN_3306019	0.35672	0.0271	-0.931033
ILMN_1811373	0.35672	0.0271	0.725608	FAM20B	family with sequence similarity 20 member B
ILMN_2204545	0.35704	0.0271	-0.933729	ST3GAL4	ST3 beta-galactoside alpha-2,3-sialyltransferase 4
ILMN_1677429	0.35719	0.0271	1.06287	TWIST2	twist family bHLH transcription factor 2
ILMN_1806275	0.35719	0.0272	-1.05223	ADAT3	adenosine deaminase, tRNA specific 3
ILMN_3240541	0.35719	0.0272	-0.947652	EML2	echinoderm microtubule associated protein like 2
ILMN_1758812	0.35719	0.0272	3.55157	LDHAL6A	lactate dehydrogenase A like 6A
ILMN_2174612	0.35719	0.0272	0.829887	CNOT8	CCR4-NOT transcription complex subunit 8
ILMN_1736670	0.35719	0.0273	-1.4197	PPP1R3C	protein phosphatase 1 regulatory subunit 3C
ILMN_1654613	0.35719	0.0273	-1.0987	THRA	thyroid hormone receptor, alpha
ILMN_3237529	0.35719	0.0273	-1.46017
ILMN_1792182	0.35719	0.0273	-0.724375	RDH12	retinol dehydrogenase 12 (all-trans/9-cis/11-cis)
ILMN_1723486	0.35719	0.0273	-1.21886	HK2	hexokinase 2
ILMN_2129015	0.35719	0.0273	0.983574	AFF1	AF4/FMR2 family member 1
ILMN_1679640	0.35719	0.0273	0.661926	FXR1	FMR1 autosomal homolog 1
ILMN_1675025	0.35719	0.0273	-1.45412
ILMN_2358069	0.35719	0.0274	-1.03989	MAD1L1	MAD1 mitotic arrest deficient like 1
ILMN_3248324	0.35719	0.0274	2.71779
ILMN_1728049	0.35719	0.0274	-0.949822	S100A16	S100 calcium binding protein A16
ILMN_1793563	0.35723	0.0274	-1.11772	DCTN1	dynactin subunit 1
ILMN_1800898	0.35723	0.0274	-1.04102	ARG2	arginase 2
ILMN_1718731	0.35723	0.0274	-0.861564	KLK5	kallikrein related peptidase 5
ILMN_1725105	0.35723	0.0275	0.724838	EEF1E1	eukaryotic translation elongation factor 1 epsilon 1
ILMN_1722855	0.35723	0.0275	-0.96932	VEGFB	vascular endothelial growth factor B
ILMN_1698803	0.35723	0.0275	0.905424	ZAK	sterile alpha motif and leucine zipper containing kinase AZK
ILMN_1769694	0.35728	0.0275	-0.901293	ASIC1	acid sensing ion channel subunit 1
ILMN_1792473	0.35824	0.0276	1.4297	AIF1	allograft inflammatory factor 1
ILMN_1704537	0.35829	0.0276	-0.973948	PHGDH	phosphoglycerate dehydrogenase
ILMN_2290204	0.35829	0.0276	-1.23824	ARHGAP28	Rho GTPase activating protein 28
ILMN_1775111	0.35829	0.0276	-0.728093	SND1	staphylococcal nuclease and tudor domain containing 1
ILMN_1719864	0.35829	0.0277	-0.800016	PACS2	phosphofurin acidic cluster sorting protein 2
ILMN_1757287	0.35845	0.0277	1.14596	MAPK6	mitogen-activated protein kinase 6
ILMN_3239445	0.35918	0.0278	-1.08957	ZBTB42	zinc finger and BTB domain containing 42
ILMN_1801118	0.35932	0.0278	-0.978684	SNRNP25	small nuclear ribonucleoprotein U11/U12 subunit 25
ILMN_1707386	0.35932	0.0278	3.14796
ILMN_1734878	0.35932	0.0279	1.56687	CD79A	CD79a molecule
ILMN_1670535	0.35932	0.0279	-1.0659	NDRG2	NDRG family member 2
ILMN_1753892	0.35932	0.0279	0.740206
ILMN_1654357	0.35932	0.0279	0.866345	ZNF24	zinc finger protein 24
ILMN_1726636	0.35932	0.0279	1.51877	HECTD2	HECT domain E3 ubiquitin protein ligase 2
ILMN_1662619	0.35932	0.0279	0.883022	TFPI	tissue factor pathway inhibitor
ILMN_1712231	0.35932	0.0279	1.12326	SH3YL1	SH3 and SYLF domain containing 1
ILMN_1668408	0.35938	0.028	-0.940339
ILMN_1807994	0.35938	0.028	0.913577	PCNP	PEST proteolytic signal containing nuclear protein
ILMN_1719763	0.35938	0.028	-0.79421	WDR83	WD repeat domain 83
ILMN_1721391	0.35938	0.028	-0.707234	ATP6V0B	ATPase H+ transporting V0 subunit b
ILMN_3240316	0.35938	0.028	0.687328
ILMN_2041222	0.35938	0.028	-2.63064
ILMN_1890263	0.35938	0.0281	2.51418
ILMN_2352131	0.35938	0.0281	-0.6557	ERBB2	erb-b2 receptor tyrosine kinase 2
ILMN_1714730	0.35938	0.0281	-1.26202
ILMN_1665775	0.35938	0.0282	-1.21267	MARC2	mitochondrial amidoxime reducing component 2
ILMN_1796430	0.35938	0.0282	-1.22534	PSMD3	proteasome 26S subunit, non-ATPase 3
ILMN_1343295	0.35938	0.0282	-0.638684	GAPDH	glyceraldehyde-3-phosphate dehydrogenase
ILMN_1730529	0.35938	0.0282	2.0288	CAB39L	calcium binding protein 39 like
ILMN_2122103	0.35938	0.0282	0.680182	ETS1	ETS proto-oncogene 1, transcription factor
ILMN_1741371	0.35938	0.0282	-1.29569	TMEM8A	transmembrane protein 8A
ILMN_2364384	0.35938	0.0282	-4.03503	PPARG	peroxisome proliferator activated receptor gamma
ILMN_1790978	0.35938	0.0282	-0.654076	ATG7	autophagy related 7
ILMN_1715908	0.35938	0.0282	-0.834367	NCAPH2	non-SMC condensin II complex subunit H2
ILMN_1708516	0.35938	0.0282	1.23492	PRTFDC1	phosphoribosyl transferase domain containing 1
ILMN_2282641	0.35938	0.0283	1.49574	TBXAS1	thromboxane A synthase 1
ILMN_1824490	0.35938	0.0283	2.02478
ILMN_1710726	0.35938	0.0283	1.09357	APOBEC3F	apolipoprotein B mRNA editing enzyme catalytic subunit 3F
ILMN_1762582	0.35938	0.0283	-0.799711	ARNT	aryl hydrocarbon receptor nuclear translocator
ILMN_1809590	0.35938	0.0283	-0.937229	GINS2	GINS complex subunit 2
ILMN_2371251	0.35938	0.0283	-1.1404	MPG	N-methylpurine DNA glycosylase
ILMN_1720595	0.35938	0.0283	-1.08064	MDGA1	MAM domain containing glycosylphosphatidylinositol anchor 1
ILMN_1808500	0.35938	0.0283	0.722697	CEP68	centrosomal protein 68
ILMN_2214910	0.35947	0.0283	-0.721307	EPHB4	EPH receptor B4
ILMN_1698139	0.3598	0.0284	1.12738	TCEA1	transcription elongation factor A1
ILMN_1796682	0.3598	0.0284	-0.773743	PARP3	poly(ADP-ribose) polymerase family member 3
ILMN_1763587	0.3598	0.0284	-2.67824	TNMD	tenomodulin
ILMN_1812622	0.35983	0.0284	1.13224	NEIL1	nei like DNA glycosylase 1
ILMN_1704164	0.35983	0.0285	-1.24766	ATP13A2	ATPase 13A2
ILMN_1773992	0.35983	0.0285	1.93719	ACKR4	atypical chemokine receptor 4
ILMN_1713603	0.35983	0.0285	1.54852	PRKCB	protein kinase C beta
ILMN_1812403	0.35983	0.0285	-0.660982	BCAP31	B-cell receptor-associated protein 31
ILMN_3231952	0.35983	0.0285	0.94488	ARL17B	ADP ribosylation factor like GTPase 17B
ILMN_1753500	0.35983	0.0286	0.925693	ARHGAP12	Rho GTPase activating protein 12
ILMN_1680154	0.35983	0.0286	1.30117	MAP1B	microtubule associated protein 1B
ILMN_3241091	0.35983	0.0286	-0.868003	TMEM164	transmembrane protein 164
ILMN_1789349	0.35983	0.0286	-0.697303	UBQLN4	ubiquilin 4
ILMN_1690844	0.35983	0.0286	0.727787
ILMN_1744914	0.35983	0.0286	0.808414	FUCA2	fucosidase, alpha-L- 2, plasma
ILMN_2374234	0.35983	0.0286	1.40413	PRKACB	protein kinase cAMP-activated catalytic subunit beta
ILMN_3291437	0.35983	0.0286	-1.03237
ILMN_1691736	0.36034	0.0287	-0.660011	ST6GALNAC6	ST6 N-acetylgalactosaminide alpha-2,6-sialyltransferase 6
ILMN_1662640	0.36061	0.0287	1.1839
ILMN_1748093	0.36061	0.0287	-1.0085	PAFAH1B3	platelet activating factor acetylhydrolase 1b catalytic subunit 3
ILMN_1808777	0.36082	0.0288	-0.770325	EHD2	EH domain containing 2
ILMN_2400613	0.36082	0.0288	0.938664	SNX7	sorting nexin 7
ILMN_1661172	0.36082	0.0288	-0.79992
ILMN_3249501	0.36095	0.0288	-1.48366	ZNF697	zinc finger protein 697
ILMN_3258628	0.36095	0.0289	-0.873798	INPP5K	inositol polyphosphate-5-phosphatase K
ILMN_1708900	0.36102	0.0289	-1.281	TMEM161A	transmembrane protein 161A
ILMN_1700727	0.36116	0.0289	3.70902
ILMN_1659463	0.36116	0.029	0.934804	APAF1	apoptotic peptidase activating factor 1
ILMN_1691181	0.36116	0.029	0.688457	TMX1	thioredoxin related transmembrane protein 1
ILMN_1696810	0.36116	0.029	-0.731922	GPR182	G protein-coupled receptor 182
ILMN_2222065	0.36116	0.029	-0.966271	FZD1	frizzled class receptor 1
ILMN_1743620	0.36116	0.029	-2.59461	RARRES1	retinoic acid receptor responder 1
ILMN_1753547	0.36116	0.029	-0.846645	STAT5A	signal transducer and activator of transcription 5A
ILMN_1656920	0.36116	0.029	0.863976	CRIP1	cysteine rich protein 1
ILMN_1847612	0.36234	0.0292	2.24859
ILMN_1668639	0.36234	0.0292	-0.942189	TBC1D10B	TBC1 domain family member 10B
ILMN_1771697	0.36234	0.0292	-0.904271	VRK3	vaccinia related kinase 3
ILMN_1657237	0.36234	0.0292	-0.725537	NUBP2	nucleotide binding protein 2
ILMN_2197846	0.36234	0.0292	-0.65537	HADHB	hydroxyacyl-CoA dehydrogenase/3-ketoacyl-CoA thiolase/enoyl-CoA hydratase (trifunctional protein), beta subunit
ILMN_1801491	0.36234	0.0292	-0.707215	SLC26A2	solute carrier family 26 member 2
ILMN_1695893	0.36234	0.0293	-1.99168
ILMN_2186877	0.36234	0.0293	1.6937	EBLN2	endogenous Bornavirus-like nucleoprotein 2
ILMN_1695917	0.36234	0.0293	0.785413	C5orf15	chromosome 5 open reading frame 15
ILMN_1800276	0.36234	0.0293	0.657484	RCN1	reticulocalbin 1
ILMN_2198893	0.36234	0.0293	-0.782782	LOC407835	mitogen-activated protein kinase kinase 2 pseudogene
ILMN_1663149	0.36234	0.0294	1.03096
ILMN_2371433	0.36234	0.0294	1.16967	MID1	midline 1
ILMN_1718354	0.36234	0.0294	-0.931627	INTS7	integrator complex subunit 7
ILMN_1772588	0.36234	0.0294	1.83559	CCDC170	coiled-coil domain containing 170
ILMN_1674694	0.36234	0.0294	1.99714
ILMN_1788531	0.36234	0.0294	1.69194	SIT1	signaling threshold regulating transmembrane adaptor 1
ILMN_2384237	0.36234	0.0294	-0.878224	STAP2	signal transducing adaptor family member 2
ILMN_1656369	0.36234	0.0294	1.04196	C8orf4	chromosome 8 open reading frame 4
ILMN_2350315	0.36234	0.0295	-1.29718	ST3GAL3	ST3 beta-galactoside alpha-2,3-sialyltransferase 3
ILMN_1706301	0.36234	0.0295	-1.36058	RET	ret proto-oncogene
ILMN_1685077	0.36234	0.0295	0.923714	SNX7	sorting nexin 7
ILMN_1769782	0.36234	0.0295	4.56301	LAX1	lymphocyte transmembrane adaptor 1
ILMN_1741021	0.36234	0.0295	2.57942	CH25H	cholesterol 25-hydroxylase
ILMN_1698985	0.36234	0.0295	0.993472	DCAF6	DDB1 and CUL4 associated factor 6
ILMN_2335398	0.36234	0.0295	-1.01176	CECR5	cat eye syndrome chromosome region, candidate 5
ILMN_1726990	0.36293	0.0296	-0.690422	DXO	decapping exoribonuclease
ILMN_1653220	0.36293	0.0296	-0.849387	PITPNM1	phosphatidylinositol transfer protein membrane associated 1
ILMN_1673363	0.36293	0.0296	0.953654	ADGRE5	adhesion G protein-coupled receptor E5
ILMN_3243945	0.36295	0.0296	0.944755	MZT1	mitotic spindle organizing protein 1
ILMN_1670664	0.36295	0.0296	1.63747	PPP1R15B	protein phosphatase 1 regulatory subunit 15B
ILMN_1728199	0.363	0.0297	-0.92002	POLE	DNA polymerase epsilon, catalytic subunit
ILMN_1664265	0.3631	0.0297	-0.948781	EPHA1	EPH receptor A1
ILMN_3180557	0.36314	0.0297	-0.705734	CYB561D1	cytochrome b561 family member D1
ILMN_1703297	0.36314	0.0297	2.40584
ILMN_1803367	0.36314	0.0298	-0.798404	MECOM	MDS1 and EVI1 complex locus
ILMN_3243142	0.36314	0.0298	0.878911	KAT2B	lysine acetyltransferase 2B
ILMN_1741260	0.36333	0.0298	1.15059	MDN1	midasin AAA ATPase 1
ILMN_1714522	0.36333	0.0298	-0.895218	CLMN	calmin
ILMN_1913059	0.3635	0.0298	-1.58017
ILMN_1810901	0.3635	0.0298	-0.749735	RNASEH2A	ribonuclease H2 subunit A
ILMN_1675937	0.36363	0.0299	-1.24547	ANKRD9	ankyrin repeat domain 9
ILMN_2268921	0.36366	0.0299	2.70879	GOLGA7	golgin A7
ILMN_2367743	0.36378	0.0299	-0.690129	TUBG1	tubulin gamma 1
ILMN_1727524	0.36378	0.0299	0.83419	ADAM9	ADAM metallopeptidase domain 9
ILMN_1736510	0.36378	0.0299	1.42767	FOXN2	forkhead box N2
ILMN_1797191	0.3643	0.03	-1.25274	KIAA0040	KIAA0040
ILMN_2401618	0.3645	0.03	-0.610115	MLX	MLX, MAX dimerization protein
ILMN_1802252	0.3645	0.0301	-0.658649	GAPDH	glyceraldehyde-3-phosphate dehydrogenase
ILMN_1661458	0.3645	0.0301	-0.723814	ARF1	ADP ribosylation factor 1
ILMN_1858105	0.3645	0.0301	1.28687
ILMN_1795930	0.3645	0.0301	1.3349	PTGER4	prostaglandin E receptor 4
ILMN_1724946	0.36508	0.0302	-1.08696	SPINT1	serine peptidase inhibitor, Kunitz type 1
ILMN_1768953	0.36508	0.0302	-0.787614	SDC1	syndecan 1
ILMN_1753597	0.36508	0.0302	-1.42305	FKRP	fukutin related protein
ILMN_1796409	0.36508	0.0302	1.49458	C1QB	complement C1q B chain
ILMN_3243859	0.36508	0.0302	-0.715967	NDUFB9	NADH:ubiquinone oxidoreductase subunit B9
ILMN_1840283	0.36508	0.0302	1.39095
ILMN_1658992	0.36554	0.0303	0.751784	DPM1	dolichyl-phosphate mannosyltransferase subunit 1, catalytic
ILMN_2284181	0.36554	0.0303	-1.65957	UGP2	UDP-glucose pyrophosphorylase 2
ILMN_1690920	0.36554	0.0304	1.19401	SP100	SP100 nuclear antigen
ILMN_1690295	0.36554	0.0304	0.991397
ILMN_2252701	0.36554	0.0304	1.70097	SLC6A9	solute carrier family 6 member 9
ILMN_3249546	0.36554	0.0305	-0.849587	RASA4CP	RAS p21 protein activator 4C, pseudogene
ILMN_1714274	0.36554	0.0305	0.80346	ZNF274	zinc finger protein 274
ILMN_2342841	0.36554	0.0305	0.772977	AFTPH	aftiphilin
ILMN_3281502	0.36554	0.0305	-1.08538
ILMN_1817234	0.36554	0.0305	-1.68004
ILMN_1760950	0.36554	0.0305	-1.40441	SLC23A1	solute carrier family 23 member 1
ILMN_2325574	0.36554	0.0305	1.39658	CASC4	cancer susceptibility candidate 4
ILMN_1814526	0.36554	0.0306	0.741237	ADD3	adducin 3
ILMN_1675626	0.36554	0.0306	-1.22765	PRPF38A	pre-mRNA processing factor 38A
ILMN_1761442	0.36554	0.0306	-1.51446	WDR24	WD repeat domain 24
ILMN_1702125	0.36554	0.0306	-0.766151	HOXB7	homeobox B7
ILMN_1703855	0.36554	0.0307	-1.35692	SERPINB3	serpin family B member 3
ILMN_2323801	0.36554	0.0307	-1.26899	MOCS1	molybdenum cofactor synthesis 1
ILMN_1681777	0.36554	0.0307	-0.798561	SHROOM2	shroom family member 2
ILMN_1687084	0.36554	0.0307	1.10021	EOGT	EGF domain specific O-linked N-acetylglucosamine transferase
ILMN_2260392	0.36554	0.0307	-1.28251	ACTR3B	ARP3 actin related protein 3 homolog B
ILMN_1840957	0.36554	0.0307	-0.692156	LOC286083	uncharacterized LOC286083
ILMN_1854383	0.36554	0.0308	2.58676
ILMN_1791820	0.36554	0.0308	-0.771505	ZNF768	zinc finger protein 768
ILMN_1809477	0.36554	0.0308	-0.686349	CARHSP1	calcium regulated heat stable protein 1
ILMN_1838767	0.36554	0.0308	1.50476	LINC01451	long intergenic non-protein coding RNA 1451
ILMN_1801584	0.36554	0.0308	3.51923	CXCR4	C-X-C motif chemokine receptor 4
ILMN_1770084	0.36554	0.0308	1.07851	TACC1	transforming acidic coiled-coil containing protein 1
ILMN_2404135	0.36554	0.0308	0.717863	RIOK3	RIO kinase 3
ILMN_1804415	0.36554	0.0308	-0.889349	SMAGP	small cell adhesion glycoprotein
ILMN_3251691	0.36554	0.0309	1.3437	POLR3G	RNA polymerase III subunit G
ILMN_1815734	0.36554	0.0309	0.920607	FCHSD2	FCH and double SH3 domains 2
ILMN_1839793	0.36554	0.0309	-1.95802
ILMN_1764228	0.36554	0.0309	1.1463	DAB2	DAB2, clathrin adaptor protein
ILMN_2228453	0.36554	0.0309	-1.33327	CEP104	centrosomal protein 104
ILMN_1679339	0.36554	0.031	0.84377	C3orf62	chromosome 3 open reading frame 62
ILMN_1660027	0.36554	0.031	1.57685	FCGR2B	Fc fragment of IgG receptor IIb
ILMN_1740762	0.36554	0.031	-1.25305	GRB7	growth factor receptor bound protein 7
ILMN_1784113	0.36554	0.031	-0.80374	NAT14	N-acetyltransferase 14 (putative)
ILMN_1691293	0.36554	0.031	-1.07429	RNF185	ring finger protein 185
ILMN_1806787	0.36554	0.031	-1.78749	CSDC2	cold shock domain containing C2
ILMN_1673716	0.36554	0.0311	0.964972	KIF6	kinesin family member 6
ILMN_1773389	0.36554	0.0311	1.00056	PLTP	phospholipid transfer protein
ILMN_1706246	0.36554	0.0311	-0.774929	CCT5	chaperonin containing TCP1 subunit 5
ILMN_2123450	0.36554	0.0312	1.8119
ILMN_2074477	0.36554	0.0312	-1.62991	GPR4	G protein-coupled receptor 4
ILMN_1742031	0.36554	0.0312	-0.8303	IFRD2	interferon related developmental regulator 2
ILMN_1723185	0.36554	0.0312	-0.694428	ELOF1	elongation factor 1 homolog
ILMN_1753712	0.36554	0.0312	-0.672535	STX10	syntaxin 10
ILMN_1717265	0.36554	0.0312	-0.892003
ILMN_1900998	0.36554	0.0312	1.18848	MYO9A	myosin IXA
ILMN_3268993	0.36554	0.0313	1.8743
ILMN_1684629	0.36554	0.0313	2.305	CFAP61	cilia and flagella associated protein 61
ILMN_1813620	0.36554	0.0313	0.681869	PARP6	poly(ADP-ribose) polymerase family member 6
ILMN_1763739	0.36554	0.0313	-1.02772	CAPN15	calpain 15
ILMN_1785731	0.36554	0.0313	-1.49091
ILMN_1663090	0.36554	0.0313	0.813609	SON	SON DNA binding protein
ILMN_1767263	0.36554	0.0313	1.79039
ILMN_2176955	0.36554	0.0313	1.08927	CUL5	cullin 5
ILMN_1795856	0.36554	0.0313	0.967229
ILMN_2364928	0.36554	0.0313	-1.31936	NECAB3	N-terminal EF-hand calcium binding protein 3
ILMN_1736178	0.36554	0.0314	1.19618	AEBP1	AE binding protein 1
ILMN_1784863	0.36554	0.0314	-2.16838	CD36	CD36 molecule
ILMN_1716247	0.36554	0.0314	1.5049	FIBIN	fin bud initiation factor homolog (zebrafish)
ILMN_1697115	0.36554	0.0314	-1.39448
ILMN_1810875	0.36554	0.0314	-1.10166	SYNGR1	synaptogyrin 1
ILMN_1761281	0.36554	0.0314	1.08134
ILMN_1911007	0.36554	0.0314	-1.10299
ILMN_1679754	0.36554	0.0315	-1.3748	ADRA1B	adrenoceptor alpha 1B
ILMN_1774974	0.36554	0.0315	0.656348	CLUAP1	clusterin associated protein 1
ILMN_1828754	0.36554	0.0315	1.80917
ILMN_1912881	0.36554	0.0315	0.953005
ILMN_1795454	0.36554	0.0315	-1.70241	CPSF6	cleavage and polyadenylation specific factor 6
ILMN_3225358	0.36554	0.0315	-0.863741
ILMN_1745946	0.36554	0.0315	1.14046	HAUS1	HAUS augmin like complex subunit 1
ILMN_1660554	0.36554	0.0316	-0.849201	VWA1	von Willebrand factor A domain containing 1
ILMN_1707124	0.36554	0.0316	0.711366	TFPI	tissue factor pathway inhibitor
ILMN_1730291	0.36554	0.0316	-0.958994	ATP1B1	ATPase Na+/K+ transporting subunit beta 1
ILMN_1881005	0.36554	0.0316	0.848145
ILMN_1695461	0.36554	0.0316	-0.733416	PTPRA	protein tyrosine phosphatase, receptor type A
ILMN_1812795	0.36554	0.0317	1.05163	RUNX1T1	RUNX1 translocation partner 1
ILMN_1705433	0.36554	0.0317	1.13311	CBLL1	Cbl proto-oncogene like 1
ILMN_2396444	0.36554	0.0317	1.13359	CD14	CD14 molecule
ILMN_3288717	0.36554	0.0317	0.916789
ILMN_1747318	0.36554	0.0317	1.16177	PATJ	PATJ, crumbs cell polarity complex component
ILMN_1752046	0.36554	0.0317	1.13178	SH2B3	SH2B adaptor protein 3
ILMN_1893697	0.36554	0.0317	1.9645
ILMN_1781102	0.36554	0.0317	0.920955	VCPKMT	valosin containing protein lysine methyltransferase
ILMN_2354673	0.36554	0.0318	-1.97991	PAK4	p21 (RAC1) activated kinase 4
ILMN_1807283	0.36554	0.0318	-0.960852	NDST1	N-deacetylase and N-sulfotransferase 1
ILMN_1822458	0.36554	0.0318	-1.20184
ILMN_2373285	0.36554	0.0318	1.74491	MSR1	macrophage scavenger receptor 1
ILMN_2046344	0.36554	0.0319	-1.52618	NFKBIL1	NFKB inhibitor like 1
ILMN_1676336	0.36554	0.0319	1.60793	NCEH1	neutral cholesterol ester hydrolase 1
ILMN_1764628	0.36554	0.0319	-0.695905	LYPLA2	lysophospholipase II
ILMN_2069322	0.36554	0.0319	-3.03202
ILMN_3263225	0.36554	0.0319	-0.829441
ILMN_1695590	0.36554	0.0319	1.77046	ADRB2	adrenoceptor beta 2
ILMN_1707240	0.36554	0.0319	1.65229	PTBP2	polypyrimidine tract binding protein 2
ILMN_1817124	0.36554	0.0319	2.08534
ILMN_1778144	0.36554	0.032	-0.925049	SLC48A1	solute carrier family 48 member 1
ILMN_2056815	0.36554	0.032	-1.54043	LINGO4	leucine rich repeat and Ig domain containing 4
ILMN_1713156	0.36554	0.032	-0.836975	MSL3	male-specific lethal 3 homolog (Drosophila)
ILMN_2171471	0.36554	0.032	-3.7064	SLC1A6	solute carrier family 1 member 6
ILMN_1695404	0.36554	0.032	-0.710869	LY6E	lymphocyte antigen 6 complex, locus E
ILMN_1731064	0.36554	0.0321	-0.951062	COQ8A	coenzyme Q8A
ILMN_1709479	0.36554	0.0321	0.665972	YAP1	Yes associated protein 1
ILMN_1888935	0.36554	0.0321	-1.67935	LOC105378137	uncharacterized LOC105378137
ILMN_3229770	0.36554	0.0321	0.737612	SKP1	S-phase kinase-associated protein 1
ILMN_1780940	0.36554	0.0322	-0.712328	PPP2R5D	protein phosphatase 2 regulatory subunit B'delta
ILMN_2173611	0.36554	0.0322	1.06042	MT1E	metallothionein 1E
ILMN_1652003	0.36554	0.0322	1.02304	GNG10	G protein subunit gamma 10
ILMN_1802654	0.36554	0.0322	0.946767	GLT8D2	glycosyltransferase 8 domain containing 2
ILMN_1677785	0.36554	0.0322	1.09229	ZNF559	zinc finger protein 559
ILMN_1667330	0.36554	0.0322	-1.18336
ILMN_1665832	0.36554	0.0322	1.65254	ID1	inhibitor of DNA binding 1, HLH protein
ILMN_2093072	0.36554	0.0322	1.7015	FAM163B	family with sequence similarity 163 member B
ILMN_1730328	0.36554	0.0323	-2.05512
ILMN_2066858	0.36554	0.0323	1.24686	TNFSF13B	tumor necrosis factor superfamily member 13b
ILMN_1689901	0.36554	0.0323	0.620352
ILMN_1692651	0.36554	0.0323	-0.688557	PHB	prohibitin
ILMN_3240226	0.36554	0.0323	1.86744
ILMN_1676899	0.36554	0.0323	-0.690494	YEATS2	YEATS domain containing 2
ILMN_1741727	0.36554	0.0324	0.933044	QPCT	glutaminyl-peptide cyclotransferase
ILMN_1729216	0.36554	0.0324	-0.934234	CRYAB	crystallin alpha B
ILMN_1859908	0.36554	0.0324	-1.03813	TRAPPC2L	trafficking protein particle complex 2 like
ILMN_1815568	0.36554	0.0324	1.07423	PLXDC1	plexin domain containing 1
ILMN_1703427	0.36554	0.0324	1.16643	SON	SON DNA binding protein
ILMN_2131493	0.36554	0.0324	-2.30443	MAVS	mitochondrial antiviral signaling protein
ILMN_2225746	0.36554	0.0324	-0.824978	BORCS6	BLOC-1 related complex subunit 6
ILMN_1793632	0.36554	0.0324	-0.731562	TMEM222	transmembrane protein 222
ILMN_1767811	0.36554	0.0324	-0.918621	ZNF416	zinc finger protein 416
ILMN_1731714	0.36554	0.0324	1.53189	CREB5	cAMP responsive element binding protein 5
ILMN_1793859	0.36554	0.0325	-0.67069	ALDH2	aldehyde dehydrogenase 2 family (mitochondrial)
ILMN_1667748	0.36554	0.0325	-0.706316	ANKRD33	ankyrin repeat domain 33
ILMN_1725992	0.36554	0.0325	0.972843	RAPGEF6	Rap guanine nucleotide exchange factor 6
ILMN_1700633	0.36554	0.0325	-0.83444	ABHD4	abhydrolase domain containing 4
ILMN_2353054	0.36554	0.0325	-0.815111	KLK5	kallikrein related peptidase 5
ILMN_2344971	0.36554	0.0325	-0.879787	FOXM1	forkhead box M1
ILMN_1720088	0.36554	0.0325	1.06445	SREK1	splicing regulatory glutamic acid and lysine rich protein 1
ILMN_1685275	0.36554	0.0325	-1.78726	MCAM	melanoma cell adhesion molecule
ILMN_1693604	0.36567	0.0325	1.01663	GRM2	glutamate metabotropic receptor 2
ILMN_1674486	0.36579	0.0326	1.16979	KIAA2026	KIAA2026
ILMN_1859259	0.36579	0.0326	2.21353
ILMN_1703692	0.36579	0.0326	-0.716578
ILMN_1860125	0.36579	0.0326	-1.26531
ILMN_1752273	0.36579	0.0327	1.05864	KIAA1143	KIAA1143
ILMN_1658422	0.36579	0.0327	-2.16505
ILMN_3244176	0.36579	0.0327	1.62407	MIR100HG	mir-100-let-7a-2 cluster host gene
ILMN_1786429	0.36579	0.0327	1.12883	LPAR6	lysophosphatidic acid receptor 6
ILMN_1690863	0.36579	0.0327	1.65928	ZNF470	zinc finger protein 470
ILMN_3238106	0.36579	0.0327	1.32467	FAM161A	family with sequence similarity 161 member A
ILMN_1787691	0.36579	0.0327	-1.623	CITED4	Cbp/p300 interacting transactivator with Glu/Asp rich carboxy-terminal domain 4
ILMN_1758717	0.36579	0.0327	-0.700995	SUPT6H	SPT6 homolog, histone chaperone
ILMN_1795183	0.36585	0.0328	1.44295	RNASE1	ribonuclease A family member 1, pancreatic
ILMN_1748840	0.36587	0.0328	-3.81173	CALB2	calbindin 2
ILMN_1659312	0.36587	0.0328	2.05407	PMP22	peripheral myelin protein 22
ILMN_1705759	0.36587	0.0328	3.67509
ILMN_1693630	0.36587	0.0328	-1.17311	VPS9D1	VPS9 domain containing 1
ILMN_1697024	0.36587	0.0329	0.966295	STYX	serine/threonine/tyrosine interacting protein
ILMN_1695430	0.36587	0.0329	1.6031	DDB1	damage specific DNA binding protein 1
ILMN_1670304	0.36587	0.0329	1.57347
ILMN_1713985	0.36587	0.0329	-0.745828	MAF1	MAF1 homolog, negative regulator of RNA polymerase III
ILMN_2358784	0.36587	0.033	0.728014	ASB3	ankyrin repeat and SOCS box containing 3
ILMN_3277137	0.36587	0.033	0.721331
ILMN_1662426	0.36587	0.033	-0.709147	AP2S1	adaptor related protein complex 2 sigma 1 subunit
ILMN_3288268	0.36587	0.033	0.953069
ILMN_1699727	0.36587	0.033	-0.657021	BAIAP2	BAI1 associated protein 2
ILMN_1782110	0.36587	0.033	0.986601	ZBTB21	zinc finger and BTB domain containing 21
ILMN_1706845	0.36587	0.033	1.50398	OPHN1	oligophrenin 1
ILMN_3237564	0.36615	0.033	-1.19229	PP14571	uncharacterized LOC100130449
ILMN_3290019	0.36623	0.0331	1.09551
ILMN_1663132	0.36623	0.0331	-0.606463	ADCK2	aarF domain containing kinase 2
ILMN_1734653	0.36623	0.0331	0.905053	FNDC1	fibronectin type III domain containing 1
ILMN_1700518	0.36623	0.0331	0.875015	HMGN4	high mobility group nucleosomal binding domain 4
ILMN_1694111	0.36623	0.0331	-0.830504	PNKP	polynucleotide kinase 3'-phosphatase
ILMN_1714861	0.36623	0.0331	1.16612	CD68	CD68 molecule
ILMN_1899903	0.36635	0.0332	0.91693
ILMN_1768433	0.36645	0.0332	-1.07586	CCDC71	coiled-coil domain containing 71
ILMN_1746618	0.3672	0.0333	-1.62374	PAQR7	progestin and adipoQ receptor family member 7
ILMN_1773154	0.3672	0.0333	0.84482	NFKBIA	NFKB inhibitor alpha
ILMN_2089329	0.3673	0.0333	0.881835	SPRY2	sprouty RTK signaling antagonist 2
ILMN_1790533	0.3673	0.0333	1.17926	PHACTR2	phosphatase and actin regulator 2
ILMN_1813374	0.3673	0.0333	-0.954524	MFSD12	major facilitator superfamily domain containing 12
ILMN_3236695	0.36765	0.0334	-2.6985
ILMN_1674759	0.36779	0.0334	-0.859282	LPCAT4	lysophosphatidylcholine acyltransferase 4
ILMN_1773620	0.36779	0.0334	-0.740321	SMARCC2	SWI/SNF related, matrix associated, actin dependent regulator of chromatin subfamily c member 2
ILMN_2373763	0.3679	0.0335	0.594163	CASP7	caspase 7
ILMN_1745583	0.3679	0.0335	-1.1894	EXOC1	exocyst complex component 1
ILMN_1783728	0.3679	0.0336	-0.663388	TBRG4	transforming growth factor beta regulator 4
ILMN_1756211	0.3679	0.0336	-1.07301	MOV10L1	Mov10 RISC complex RNA helicase like 1
ILMN_1746696	0.3679	0.0336	0.919503	PDS5B	PDS5 cohesin associated factor B
ILMN_1723794	0.3679	0.0336	1.0723
ILMN_1770676	0.3679	0.0336	1.25671	CAPRIN1	cell cycle associated protein 1
ILMN_1724533	0.3679	0.0336	1.49671	LY96	lymphocyte antigen 96
ILMN_1793959	0.3679	0.0336	0.62296	ADPGK	ADP dependent glucokinase
ILMN_2331087	0.3679	0.0337	1.40333	MS4A7	membrane spanning 4-domains A7
ILMN_2359456	0.3679	0.0337	-0.832262	ERGIC3	ERGIC and golgi 3
ILMN_2402416	0.3679	0.0337	0.822684	DNAJB6	DnaJ heat shock protein family (Hsp40) member B6
ILMN_1662617	0.3679	0.0337	0.777598	PPP2R3C	protein phosphatase 2 regulatory subunit B''gamma
ILMN_1701239	0.3679	0.0338	2.81119	SPRR2E	small proline rich protein 2E
ILMN_1702946	0.3679	0.0338	0.902335	THUMPD1	THUMP domain containing 1
ILMN_1683160	0.3679	0.0338	-1.2467	MECR	mitochondrial trans-2-enoyl-CoA reductase
ILMN_1806908	0.3679	0.0338	1.23133	PRKCB	protein kinase C beta
ILMN_1660364	0.3679	0.0338	1.48737	CYTH4	cytohesin 4
ILMN_1666924	0.3679	0.0338	-0.708346	PINK1	PTEN induced putative kinase 1
ILMN_1688423	0.3679	0.0338	1.63627	FCER1A	Fc fragment of IgE receptor Ia
ILMN_1687306	0.3679	0.0338	2.47239	LGALS2	galectin 2
ILMN_2369953	0.3679	0.0339	1.63112	ARL4A	ADP ribosylation factor like GTPase 4A
ILMN_2117904	0.3679	0.0339	0.639395	ZNF22	zinc finger protein 22
ILMN_1814120	0.3679	0.0339	-2.12033	PECR	peroxisomal trans-2-enoyl-CoA reductase
ILMN_1659265	0.3679	0.0339	1.57019	ZNF799	zinc finger protein 799
ILMN_1788384	0.3679	0.0339	0.815196	TMEM245	transmembrane protein 245
ILMN_2120222	0.3679	0.0339	-2.31107	SERPINB3	serpin family B member 3
ILMN_1864166	0.3679	0.0339	0.789665	HIVEP3	human immunodeficiency virus type I enhancer binding protein 3
ILMN_1881081	0.3679	0.0339	-2.01577	HIST1H3I///HIST1H3E	histone cluster 1, H3i///histone cluster 1, H3e
ILMN_1880983	0.3679	0.0339	0.822682	CDYL2	chromodomain Y-like 2
ILMN_3209193	0.3679	0.034	0.753972
ILMN_1800855	0.3679	0.034	1.24871	PPTC7	PTC7 protein phosphatase homolog
ILMN_1746864	0.3679	0.034	1.3801	CYTIP	cytohesin 1 interacting protein
ILMN_2115218	0.3679	0.034	1.27282	ANKRD10	ankyrin repeat domain 10
ILMN_2384056	0.3679	0.034	-1.06531	GPER1	G protein-coupled estrogen receptor 1
ILMN_1718629	0.3679	0.034	1.11436	NRIP1	nuclear receptor interacting protein 1
ILMN_2333670	0.3679	0.0341	1.52682	RNASE1	ribonuclease A family member 1, pancreatic
ILMN_2231242	0.3679	0.0341	1.07788	HMGB1	high mobility group box 1
ILMN_2058795	0.3679	0.0341	0.918145	CPQ	carboxypeptidase Q
ILMN_1746986	0.3679	0.0341	-1.06138	SLC39A3	solute carrier family 39 member 3
ILMN_3235832	0.3679	0.0341	2.99819
ILMN_1789342	0.3679	0.0341	-1.05875	NDUFS2	NADH:ubiquinone oxidoreductase core subunit S2
ILMN_1741159	0.3679	0.0342	1.53412	MAP3K8	mitogen-activated protein kinase kinase kinase 8
ILMN_3247018	0.3679	0.0342	1.77649	SNORA67	small nucleolar RNA, H/ACA box 67
ILMN_1673518	0.3679	0.0342	0.644972	BRWD1	bromodomain and WD repeat domain containing 1
ILMN_1715543	0.3679	0.0342	-1.93489	ACOT1	acyl-CoA thioesterase 1
ILMN_1775646	0.3679	0.0342	-1.13985	L3MBTL4	l(3)mbt-like 4 (Drosophila)
ILMN_1671516	0.36803	0.0342	0.844241	CIR1	corepressor interacting with RBPJ, 1
ILMN_1757384	0.36803	0.0343	0.651173	RAN	RAN, member RAS oncogene family
ILMN_2103591	0.36803	0.0343	-0.879932	MORC2	MORC family CW-type zinc finger 2
ILMN_1789732	0.36803	0.0343	-0.949458	TMEM189	transmembrane protein 189
ILMN_1678403	0.36803	0.0343	-2.00075	TMEM178A	transmembrane protein 178A
ILMN_1656940	0.36803	0.0343	-1.39938	ABLIM3	actin binding LIM protein family member 3
ILMN_1653429	0.36803	0.0343	0.7741	SLC35A3	solute carrier family 35 member A3
ILMN_2328986	0.36803	0.0343	-1.1239	SREBF1	sterol regulatory element binding transcription factor 1
ILMN_1791949	0.36844	0.0344	0.938467	PGBD1	piggyBac transposable element derived 1
ILMN_1702231	0.36953	0.0345	0.867533	C1orf54	chromosome 1 open reading frame 54
ILMN_1734353	0.37009	0.0346	-0.90702	GPX4	glutathione peroxidase 4
ILMN_1736863	0.3705	0.0346	-0.842836	TMEM140	transmembrane protein 140
ILMN_1779401	0.3705	0.0346	-0.799854	CHP1	calcineurin like EF-hand protein 1
ILMN_1677963	0.37071	0.0347	-1.24226	TMCC1	transmembrane and coiled-coil domain family 1
ILMN_1810856	0.37107	0.0348	-0.82679	HDAC5	histone deacetylase 5
ILMN_1773243	0.37107	0.0348	-1.10564	ACER1	alkaline ceramidase 1
ILMN_3289262	0.37107	0.0348	0.767532
ILMN_1672611	0.37107	0.0348	0.610572	CDH11	cadherin 11
ILMN_1815118	0.37107	0.0348	-1.27588
ILMN_1746706	0.37107	0.0348	0.696268
ILMN_1658398	0.37121	0.0349	1.10503
ILMN_1772706	0.37121	0.0349	0.690231	BORCS7	BLOC-1 related complex subunit 7
ILMN_1784822	0.37121	0.0349	-0.908392	PPP1R3F	protein phosphatase 1 regulatory subunit 3F
ILMN_1718771	0.37198	0.035	-0.97516	CCDC24	coiled-coil domain containing 24
ILMN_1799614	0.37199	0.035	-0.687954	PNPLA6	patatin like phospholipase domain containing 6
ILMN_1751264	0.37202	0.035	1.16533	CCDC126	coiled-coil domain containing 126
ILMN_1765979	0.3721	0.035	-1.13245	VSIG10L	V-set and immunoglobulin domain containing 10 like
ILMN_1884750	0.3721	0.035	1.18057
ILMN_1671971	0.3721	0.0351	-1.79857
ILMN_3245983	0.3721	0.0351	-0.634043	NEURL1B	neuralized E3 ubiquitin protein ligase 1B
ILMN_1778985	0.3721	0.0351	0.849226	PRMT9	protein arginine methyltransferase 9
ILMN_1797005	0.3721	0.0351	-0.955561	PGLS	6-phosphogluconolactonase
ILMN_2070013	0.3721	0.0351	-1.69596	SLC25A15	solute carrier family 25 member 15
ILMN_1693826	0.3721	0.0351	1.25607	HAVCR2	hepatitis A virus cellular receptor 2
ILMN_3227023	0.3721	0.0352	-1.32656	SNHG7	small nucleolar RNA host gene 7
ILMN_3298294	0.3721	0.0352	0.822772
ILMN_2103547	0.3721	0.0352	2.57035	GOLGA8B	golgin A8 family member B
ILMN_1773621	0.3721	0.0352	-1.81695	OR7E91P	olfactory receptor family 7 subfamily E member 91 pseudogene
ILMN_1787464	0.3721	0.0353	-0.815613
ILMN_1813361	0.3721	0.0353	-3.48307	ANGPTL7	angiopoietin like 7
ILMN_1682100	0.3721	0.0353	1.69044	IGSF10	immunoglobulin superfamily member 10
ILMN_1727996	0.3721	0.0353	-0.699548	BAG4	BCL2 associated athanogene 4
ILMN_1704196	0.3721	0.0353	-2.51485	DSG2	desmoglein 2
ILMN_2408576	0.3721	0.0353	-0.928029	FAM129B	family with sequence similarity 129 member B
ILMN_3293049	0.3721	0.0353	-0.621514
ILMN_1674337	0.37221	0.0353	-0.765008	FKBP2	FK506 binding protein 2
ILMN_1779852	0.37223	0.0354	-0.581207
ILMN_1725485	0.37231	0.0354	2.84917	RGS17	regulator of G-protein signaling 17
ILMN_1708303	0.37231	0.0354	-0.874353	CYP4F22	cytochrome P450 family 4 subfamily F member 22
ILMN_3304435	0.37231	0.0354	0.777561	FAM133CP	family with sequence similarity 133, member A pseudogene
ILMN_1713846	0.37231	0.0355	-0.649305	PPM1H	protein phosphatase, Mg2+/Mn2+ dependent 1H
ILMN_1770515	0.37231	0.0355	0.642367	UBE2V2	ubiquitin conjugating enzyme E2 V2
ILMN_1781758	0.37231	0.0355	-1.64571	ROPN1B	rhophilin associated tail protein 1B
ILMN_2154115	0.37231	0.0355	-0.78307	PSD4	pleckstrin and Sec7 domain containing 4
ILMN_1658911	0.37231	0.0355	0.910969
ILMN_1753139	0.37231	0.0355	-1.62221	ZG16B	zymogen granule protein 16B
ILMN_1767837	0.37268	0.0356	0.655268	GOLT1B	golgi transport 1B
ILMN_1659122	0.37268	0.0356	3.42894	KLF10	Kruppel like factor 10
ILMN_1771348	0.37268	0.0356	0.937467	SDHAF3	succinate dehydrogenase complex assembly factor 3
ILMN_1747697	0.37268	0.0356	1.15485	CHML	CHM like, Rab escort protein 2
ILMN_2407389	0.37268	0.0356	0.645331	GPNMB	glycoprotein nmb
ILMN_1762993	0.37268	0.0357	-0.758857	PIGV	phosphatidylinositol glycan anchor biosynthesis class V
ILMN_1706057	0.37268	0.0357	-0.620117	CS	citrate synthase
ILMN_1728684	0.37268	0.0357	-1.06842	PELP1	proline, glutamate and leucine rich protein 1
ILMN_1705310	0.37277	0.0357	0.670578	VEZF1	vascular endothelial zinc finger 1
ILMN_1675609	0.37277	0.0357	0.866661	SMN1	survival of motor neuron 1, telomeric
ILMN_1699750	0.37277	0.0357	-0.848488	EPHX3	epoxide hydrolase 3
ILMN_1675939	0.37294	0.0358	0.83498	IFNGR1	interferon gamma receptor 1
ILMN_2216838	0.37294	0.0358	1.09265	DKFZP586I1420	uncharacterized protein DKFZp586I1420
ILMN_1662895	0.37294	0.0358	-1.12474	APOPT1	apoptogenic 1, mitochondrial
ILMN_2105966	0.37294	0.0359	-0.922339	SLC35A4	solute carrier family 35 member A4
ILMN_1799669	0.37294	0.0359	-0.980271	PSORS1C1	psoriasis susceptibility 1 candidate 1
ILMN_2051232	0.37294	0.0359	-0.667331	SDHA	succinate dehydrogenase complex flavoprotein subunit A
ILMN_2041577	0.37294	0.0359	-0.97178	SLC52A2	solute carrier family 52 member 2
ILMN_1768772	0.37294	0.0359	-1.32341	DEGS2	delta 4-desaturase, sphingolipid 2
ILMN_1657750	0.37294	0.0359	1.91749	CNNM1	cyclin and CBS domain divalent metal cation transport mediator 1
ILMN_1673529	0.37294	0.036	-0.922336	PHYKPL	5-phosphohydroxy-L-lysine phospho-lyase
ILMN_1721241	0.37294	0.036	-0.812648	CYTH2	cytohesin 2
ILMN_1799128	0.37294	0.036	0.792152	SLC30A9	solute carrier family 30 member 9
ILMN_1682501	0.37294	0.036	-0.883026	CNOT1	CCR4-NOT transcription complex subunit 1
ILMN_1745806	0.37294	0.036	-0.694267	PEMT	phosphatidylethanolamine N-methyltransferase
ILMN_1879983	0.37294	0.036	-1.73846
ILMN_1900110	0.37294	0.036	1.80391
ILMN_2218935	0.37294	0.036	-0.667902	GPR37	G protein-coupled receptor 37
ILMN_2244004	0.37309	0.036	1.11319	ZMYM3	zinc finger MYM-type containing 3
ILMN_1712530	0.37329	0.0361	-0.593213	AKAP1	A-kinase anchoring protein 1
ILMN_1749591	0.37363	0.0361	2.79282	ITGAL	integrin subunit alpha L
ILMN_1843616	0.37363	0.0362	1.36444
ILMN_3242738	0.37363	0.0362	2.16852	ZFP62	ZFP62 zinc finger protein
ILMN_1744614	0.37363	0.0362	-1.45919	PLEKHG6	pleckstrin homology and RhoGEF domain containing G6
ILMN_1679093	0.37363	0.0363	-0.73899	ZNF581	zinc finger protein 581
ILMN_1752199	0.37363	0.0363	-0.641365	LHPP	phospholysine phosphohistidine inorganic pyrophosphate phosphatase
ILMN_1794190	0.37363	0.0363	0.823631	CCPG1	cell cycle progression 1
ILMN_1746578	0.37363	0.0363	0.855452	SLC23A2	solute carrier family 23 member 2
ILMN_1729546	0.37363	0.0363	-0.736163	C19orf54	chromosome 19 open reading frame 54
ILMN_1794132	0.37363	0.0363	-0.6405	NDUFS8	NADH:ubiquinone oxidoreductase core subunit S8
ILMN_1780698	0.37363	0.0363	-0.933955	ZFYVE19	zinc finger FYVE-type containing 19
ILMN_2358919	0.37363	0.0363	-0.767313	TP53I3	tumor protein p53 inducible protein 3
ILMN_1690981	0.37363	0.0363	1.08897
ILMN_3251511	0.37363	0.0363	0.86136	SCAF11	SR-related CTD associated factor 11
ILMN_2373982	0.37363	0.0364	-0.857809	PICK1	protein interacting with PRKCA 1
ILMN_2113074	0.37366	0.0364	0.874475	UFM1	ubiquitin fold modifier 1
ILMN_2367782	0.37366	0.0364	-0.733123
ILMN_1710522	0.37366	0.0364	1.24869	RUNX1T1	RUNX1 translocation partner 1
ILMN_1726936	0.37366	0.0364	2.68287
ILMN_1741175	0.37366	0.0364	1.38422	RAB11FIP2	RAB11 family interacting protein 2
ILMN_2212590	0.37371	0.0365	1.08159	TMEM170A	transmembrane protein 170A
ILMN_3285153	0.37389	0.0365	0.959766
ILMN_1657618	0.374	0.0365	0.930189	WTAP	Wilms tumor 1 associated protein
ILMN_1755419	0.374	0.0366	0.715794	EIF1AX	eukaryotic translation initiation factor 1A, X-linked
ILMN_2324672	0.374	0.0366	-0.853735	USF2	upstream transcription factor 2, c-fos interacting
ILMN_1723871	0.374	0.0366	-1.2234	OTUB1	OTU deubiquitinase, ubiquitin aldehyde binding 1
ILMN_1789639	0.374	0.0366	-0.868524	FMOD	fibromodulin
ILMN_1751393	0.374	0.0367	1.21448	ZNF684	zinc finger protein 684
ILMN_1776879	0.374	0.0367	0.8536	HMGN2	high mobility group nucleosomal binding domain 2
ILMN_1685916	0.374	0.0367	-1.36914	KIF2C	kinesin family member 2C
ILMN_1776582	0.374	0.0367	-0.85169	PDK3	pyruvate dehydrogenase kinase 3
ILMN_1654398	0.374	0.0367	0.669676	RGL1	ral guanine nucleotide dissociation stimulator like 1
ILMN_2362346	0.374	0.0367	-1.07005	TRPV4	transient receptor potential cation channel subfamily V member 4
ILMN_2400219	0.374	0.0367	0.673007	SRI	sorcin
ILMN_1765500	0.374	0.0367	-0.996405	NDUFV3	NADH:ubiquinone oxidoreductase subunit V3
ILMN_1740466	0.37414	0.0368	0.755051	FAM46A	family with sequence similarity 46 member A
ILMN_1759157	0.37414	0.0368	1.20376
ILMN_1856480	0.37414	0.0368	0.95665	PPM1L	protein phosphatase, Mg2+/Mn2+ dependent 1L
ILMN_3273641	0.37414	0.0368	-0.708261	ATF6B	activating transcription factor 6 beta
ILMN_1726906	0.37414	0.0368	-0.933313	AKT1S1	AKT1 substrate 1
ILMN_1726516	0.37414	0.0369	-0.642543	SCRIB	scribbled planar cell polarity protein
ILMN_2382505	0.37414	0.0369	-1.45182	SLC22A18	solute carrier family 22 member 18
ILMN_1778347	0.37414	0.0369	-0.825537	NUDT2	nudix hydrolase 2
ILMN_1658835	0.37414	0.0369	0.584811	CAV2	caveolin 2
ILMN_1767900	0.37414	0.0369	0.90238	LGI2	leucine rich repeat LGI family member 2
ILMN_1692177	0.37414	0.0369	1.38745	TSC22D1	TSC22 domain family member 1
ILMN_1786105	0.37414	0.037	-0.620926	PCBD1	pterin-4 alpha-carbinolamine dehydratase 1
ILMN_1782459	0.37414	0.037	0.835825	OSBPL8	oxysterol binding protein like 8
ILMN_1741032	0.37414	0.037	0.659082	HERC3	HECT and RLD domain containing E3 ubiquitin protein ligase 3
ILMN_3258356	0.37414	0.037	0.759402
ILMN_1701434	0.37414	0.037	0.625892	RAP1B	RAP1B, member of RAS oncogene family
ILMN_1728355	0.37414	0.037	-0.589849	PSMD4	proteasome 26S subunit, non-ATPase 4
ILMN_3244607	0.37414	0.037	0.801674	FAM117B	family with sequence similarity 117 member B
ILMN_2072178	0.37485	0.0371	-1.32975	ECHDC3	enoyl-CoA hydratase domain containing 3
ILMN_1814464	0.37485	0.0371	-0.856534	RAMP2	receptor activity modifying protein 2
ILMN_1688295	0.375	0.0372	-0.809738	ZNF219	zinc finger protein 219
ILMN_1784408	0.375	0.0372	0.632966
ILMN_3273854	0.37534	0.0372	2.53467	HNRNPA2B1	heterogeneous nuclear ribonucleoprotein A2/B1
ILMN_1769633	0.37534	0.0372	0.90345	CTSO	cathepsin O
ILMN_1808566	0.37549	0.0373	-0.728174	MFSD13A	major facilitator superfamily domain containing 13A
ILMN_1719656	0.37566	0.0373	-0.684772	MRPL38	mitochondrial ribosomal protein L38
ILMN_2323508	0.37566	0.0373	-0.841534
ILMN_1814106	0.37566	0.0374	-0.806172	CYSRT1	cysteine rich tail 1
ILMN_1762312	0.37566	0.0374	-0.762351	FOXRED1	FAD dependent oxidoreductase domain containing 1
ILMN_1651254	0.37566	0.0374	1.26213	LPP	LIM domain containing preferred translocation partner in lipoma
ILMN_1690911	0.37566	0.0374	0.849812	C16orf87	chromosome 16 open reading frame 87
ILMN_1764043	0.37566	0.0374	0.771029	TTL	tubulin tyrosine ligase
ILMN_3227026	0.3757	0.0375	-1.46898
ILMN_2115991	0.3757	0.0375	-1.09057	TNNT1	troponin T1, slow skeletal type
ILMN_1804090	0.3757	0.0375	-0.645611	SLC25A10	solute carrier family 25 member 10
ILMN_1695246	0.3757	0.0375	-1.10162	KLHDC8B	kelch domain containing 8B
ILMN_1728887	0.3757	0.0375	-0.782749	PAK4	p21 (RAC1) activated kinase 4
ILMN_1784287	0.3757	0.0376	0.716406	TGFBR3	transforming growth factor beta receptor 3
ILMN_2352953	0.3757	0.0376	0.770353	CPM	carboxypeptidase M
ILMN_1682896	0.3757	0.0376	1.84179
ILMN_2408851	0.3757	0.0376	1.23037	ARHGAP30	Rho GTPase activating protein 30
ILMN_2153029	0.3757	0.0376	1.31973	CGB3	chorionic gonadotropin beta subunit 3
ILMN_1735199	0.3757	0.0376	-0.761988	CIAPIN1	cytokine induced apoptosis inhibitor 1
ILMN_2229214	0.3757	0.0377	-1.54495	STOX1	storkhead box 1
ILMN_1840894	0.3757	0.0377	3.8217	GPATCH2L	G-patch domain containing 2 like
ILMN_1789351	0.3757	0.0377	0.657329	SUV39H2	suppressor of variegation 3-9 homolog 2
ILMN_1779616	0.3757	0.0377	-0.619534	SUCLG1	succinate-CoA ligase alpha subunit
ILMN_3178273	0.3757	0.0377	-0.953164
ILMN_1657436	0.3757	0.0378	1.06451	FGFR1OP2	FGFR1 oncogene partner 2
ILMN_2089340	0.3757	0.0378	-0.88906	FAM127B	family with sequence similarity 127 member B
ILMN_1757074	0.3757	0.0378	1.31206	GNG10	G protein subunit gamma 10
ILMN_1660541	0.3757	0.0378	1.94039
ILMN_1724966	0.3757	0.0378	0.92386
ILMN_1666536	0.3757	0.0378	-1.955	VSIG2	V-set and immunoglobulin domain containing 2
ILMN_2090802	0.3757	0.0379	-0.696808	TMEM79	transmembrane protein 79
ILMN_2176037	0.3757	0.0379	0.749174	GNA13	G protein subunit alpha 13
ILMN_1725241	0.3757	0.0379	-0.627724	GSTK1	glutathione S-transferase kappa 1
ILMN_2382403	0.3757	0.0379	1.83688	FCGR2B	Fc fragment of IgG receptor IIb
ILMN_1721204	0.3757	0.0379	1.15479	CSF2RA	colony stimulating factor 2 receptor alpha subunit
ILMN_1672102	0.3757	0.0379	-0.774518	PTPRB	protein tyrosine phosphatase, receptor type B
ILMN_1659517	0.3757	0.0379	-1.10431	WDR89	WD repeat domain 89
ILMN_3241441	0.3757	0.0379	0.730126	MEGF6	multiple EGF like domains 6
ILMN_1698007	0.3757	0.0379	1.73497
ILMN_1672148	0.3757	0.038	-3.099	AKR1B10	aldo-keto reductase family 1 member B10
ILMN_3249419	0.3757	0.038	1.51519
ILMN_1789187	0.3757	0.038	-2.31745
ILMN_2124082	0.3757	0.038	-0.757981	PPP2R5B	protein phosphatase 2 regulatory subunit B'beta
ILMN_1688346	0.3757	0.038	0.816953	ZNF800	zinc finger protein 800
ILMN_2396991	0.3757	0.038	1.70179	HCST	hematopoietic cell signal transducer
ILMN_1873967	0.3757	0.038	3.25346	LOC100130705	uncharacterized LOC100130705
ILMN_1652487	0.3757	0.038	0.86392	RIOK1	RIO kinase 1
ILMN_1720048	0.3757	0.038	1.69862	CCL2	C-C motif chemokine ligand 2
ILMN_1691884	0.37641	0.0382	0.994499	STC2	stanniocalcin 2
ILMN_2309446	0.37641	0.0382	1.03467	RBBP6	RB binding protein 6, ubiquitin ligase
ILMN_1701515	0.37641	0.0382	2.86014
ILMN_1676191	0.37641	0.0382	-1.18449	DARS2	aspartyl-tRNA synthetase 2, mitochondrial
ILMN_2291619	0.37641	0.0382	1.16435	RAB3IP	RAB3A interacting protein
ILMN_1672461	0.37641	0.0382	-1.34269	SPPL2B	signal peptide peptidase like 2B
ILMN_1699574	0.37641	0.0383	0.811552	NRP1	neuropilin 1
ILMN_1703016	0.37641	0.0383	1.26683	CACNA1G	calcium voltage-gated channel subunit alpha1 G
ILMN_1836469	0.37641	0.0383	0.901142	BRAF	B-Raf proto-oncogene, serine/threonine kinase
ILMN_3239621	0.37641	0.0383	0.65266	SNRNP27	small nuclear ribonucleoprotein U4/U6.U5 subunit 27
ILMN_1747412	0.37671	0.0383	-1.30804	DPP3	dipeptidyl peptidase 3
ILMN_2121207	0.37671	0.0384	-0.58758	MVB12A	multivesicular body subunit 12A
ILMN_1727271	0.37671	0.0384	-0.778524	WARS	tryptophanyl-tRNA synthetase
ILMN_1705442	0.37671	0.0384	0.667149	CMTM3	CKLF like MARVEL transmembrane domain containing 3
ILMN_3247187	0.37671	0.0384	1.42008	C12orf77	chromosome 12 open reading frame 77
ILMN_1775058	0.37685	0.0384	0.78502	CSNK1A1	casein kinase 1 alpha 1
ILMN_1900661	0.37685	0.0384	0.859561
ILMN_1783026	0.37685	0.0385	-0.700852	RNPC3	RNA binding region (RNP1, RRM) containing 3
ILMN_1660847	0.37703	0.0385	-1.15039	PFKFB3	6-phosphofructo-2-kinase/fructose-2,6-biphosphatase 3
ILMN_3251137	0.37703	0.0385	1.16446	METTL21A	methyltransferase like 21A
ILMN_1798867	0.37703	0.0385	-1.34566	CAMTA2	calmodulin binding transcription activator 2
ILMN_1746492	0.37703	0.0386	-0.625695	IFT27	intraflagellar transport 27
ILMN_1661039	0.37703	0.0386	-0.598346	MRPL30	mitochondrial ribosomal protein L30
ILMN_3192411	0.37703	0.0386	-2.05009	OLMALINC	oligodendrocyte maturation-associated long intergenic non-coding RNA
ILMN_1664910	0.37703	0.0386	-1.22366	RPSA	ribosomal protein SA
ILMN_1714737	0.37703	0.0386	0.826954	ASF1A	anti-silencing function 1A histone chaperone
ILMN_1702496	0.37703	0.0386	0.702589
ILMN_2102951	0.37703	0.0386	-1.12151	FAHD2A	fumarylacetoacetate hydrolase domain containing 2A
ILMN_2147345	0.37729	0.0387	2.89199	BBOF1	basal body orientation factor 1
ILMN_2061043	0.37729	0.0387	1.59948	CD48	CD48 molecule
ILMN_1786976	0.37729	0.0387	0.858503	RAB22A	RAB22A, member RAS oncogene family
ILMN_2402341	0.37729	0.0388	-0.89435	MAPK3	mitogen-activated protein kinase 3
ILMN_2408796	0.37729	0.0388	-1.06718
ILMN_1779492	0.37729	0.0388	-0.636259	SMURF1	SMAD specific E3 ubiquitin protein ligase 1
ILMN_1749396	0.37729	0.0388	-0.808149	LSR	lipolysis stimulated lipoprotein receptor
ILMN_1748476	0.37729	0.0388	0.777845	NOP58	NOP58 ribonucleoprotein
ILMN_3211132	0.37737	0.0389	-0.635649
ILMN_1821176	0.37737	0.0389	0.710925	RNF125	ring finger protein 125
ILMN_1776181	0.37737	0.0389	1.78355	BIRC3	baculoviral IAP repeat containing 3
ILMN_1801130	0.37737	0.0389	-1.02573	STOML1	stomatin like 1
ILMN_1797964	0.37737	0.039	1.02326	ARL6IP6	ADP ribosylation factor like GTPase 6 interacting protein 6
ILMN_1693804	0.37737	0.039	1.52858
ILMN_2388272	0.37737	0.039	-1.06781	MED24	mediator complex subunit 24
ILMN_1813604	0.37737	0.039	-0.698306	NDUFB7	NADH:ubiquinone oxidoreductase subunit B7
ILMN_1651346	0.37737	0.039	0.784563	TICAM2	toll like receptor adaptor molecule 2
ILMN_1675656	0.37737	0.039	-0.696944	PPFIBP2	PPFIA binding protein 2
ILMN_1679614	0.37737	0.039	-0.936425	SGSM3	small G protein signaling modulator 3
ILMN_1749317	0.37737	0.039	-2.51465
ILMN_1716441	0.37737	0.0391	1.0673	SNORD4A	small nucleolar RNA, C/D box 4A
ILMN_2378708	0.37737	0.0391	-1.78326	TAF6	TATA-box binding protein associated factor 6
ILMN_1740104	0.37737	0.0391	3.93876	HOXC6	homeobox C6
ILMN_1671106	0.37737	0.0391	-1.48499	GJA4	gap junction protein alpha 4
ILMN_1898518	0.37737	0.0391	0.944293	GFRA1	GDNF family receptor alpha 1
ILMN_1798270	0.37737	0.0391	-0.800451	SMCO4	single-pass membrane protein with coiled-coil domains 4
ILMN_1894072	0.37737	0.0391	0.948519	PIK3CG	phosphatidylinositol-4,5-bisphosphate 3-kinase catalytic subunit gamma
ILMN_1714216	0.37737	0.0392	-0.886087	TSC2	tuberous sclerosis 2
ILMN_1809027	0.37737	0.0392	-0.59639	ATP5SL	ATP5S like
ILMN_1658494	0.37737	0.0392	0.845912	RGCC	regulator of cell cycle
ILMN_3277511	0.37737	0.0392	1.36284	LOC100133315	transient receptor potential cation channel, subfamily C, member 2-like
ILMN_1678522	0.3775	0.0392	0.854573
ILMN_1753627	0.3775	0.0392	-0.757189	DOLK	dolichol kinase
ILMN_1794863	0.37756	0.0393	-0.559667	CAMK2N1	calcium/calmodulin dependent protein kinase II inhibitor 1
ILMN_1706015	0.37756	0.0393	-0.800004	FAM43A	family with sequence similarity 43 member A
ILMN_2115005	0.37756	0.0393	0.894629	FGD2	FYVE, RhoGEF and PH domain containing 2
ILMN_1723522	0.37756	0.0393	2.86163	APOLD1	apolipoprotein L domain containing 1
ILMN_2400512	0.37756	0.0393	-0.875066	PRKCSH	protein kinase C substrate 80K-H
ILMN_2354547	0.37756	0.0394	-0.740356	TUSC3	tumor suppressor candidate 3
ILMN_1756411	0.37756	0.0394	1.75423	SHOX2	short stature homeobox 2
ILMN_2100258	0.37756	0.0394	0.952435	PCDHB16	protocadherin beta 16
ILMN_1769040	0.37756	0.0394	3.09422	NCOA2	nuclear receptor coactivator 2
ILMN_1762718	0.37756	0.0394	-0.766225	CMTM4	CKLF like MARVEL transmembrane domain containing 4
ILMN_1705330	0.37756	0.0395	-0.931323
ILMN_1830314	0.37756	0.0395	-1.81639
ILMN_1704554	0.37756	0.0395	1.18363
ILMN_2086105	0.37756	0.0395	-0.631013	SPRY4	sprouty RTK signaling antagonist 4
ILMN_1696187	0.37756	0.0396	-0.679707	PYGL	phosphorylase, glycogen, liver
ILMN_1778087	0.37756	0.0396	-0.745413
ILMN_1690907	0.37756	0.0396	1.22318	CCR6	C-C motif chemokine receptor 6
ILMN_1715508	0.37756	0.0396	1.73771	NNMT	nicotinamide N-methyltransferase
ILMN_1670331	0.37756	0.0397	-1.27671
ILMN_2402172	0.37756	0.0397	-1.06398	SEPT4	septin 4
ILMN_1681135	0.37756	0.0397	-0.725327	SPATA2	spermatogenesis associated 2
ILMN_1657347	0.37756	0.0397	-1.39549	PODXL2	podocalyxin like 2
ILMN_1666019	0.37756	0.0398	1.54466	ADNP	activity dependent neuroprotector homeobox
ILMN_1726064	0.37756	0.0398	0.653725	PAK1IP1	PAK1 interacting protein 1
ILMN_1748719	0.37756	0.0398	-0.785445	SEC16B	SEC16 homolog B, endoplasmic reticulum export factor
ILMN_1717234	0.37756	0.0398	-1.00075
ILMN_3245405	0.37756	0.0398	0.98451
ILMN_3282829	0.37756	0.0398	0.865293
ILMN_1668861	0.37756	0.0398	-0.873757
ILMN_1699737	0.37756	0.0398	-0.709853	TRAP1	TNF receptor associated protein 1
ILMN_1730984	0.37756	0.0398	2.48163	OR4C13	olfactory receptor family 4 subfamily C member 13
ILMN_1775357	0.37756	0.0399	1.87115	SNX29	sorting nexin 29
ILMN_1802905	0.37756	0.0399	-0.694093	PIAS4	protein inhibitor of activated STAT 4
ILMN_2232520	0.37756	0.0399	0.901932	ANKRD28	ankyrin repeat domain 28
ILMN_1680274	0.37756	0.0399	4.02818
ILMN_1701169	0.37756	0.0399	0.970171	HP1BP3	heterochromatin protein 1 binding protein 3
ILMN_1882112	0.37756	0.0399	0.686762
ILMN_2121555	0.37756	0.0399	-0.846268	FBXO5	F-box protein 5
ILMN_3238264	0.37756	0.0399	-1.16264	PSAPL1	prosaposin-like 1 (gene/pseudogene)
ILMN_1807556	0.37756	0.0399	0.760113	VWA3A	von Willebrand factor A domain containing 3A
ILMN_2197365	0.37756	0.0399	1.29161	RGS2	regulator of G-protein signaling 2
ILMN_1916457	0.37756	0.04	1.20132
ILMN_1728626	0.37756	0.04	-0.779211	WDR5	WD repeat domain 5
ILMN_1664453	0.37756	0.04	2.04386
ILMN_2313901	0.37756	0.04	0.995731	PAM	peptidylglycine alpha-amidating monooxygenase
ILMN_1702835	0.37756	0.04	0.945013	SH3BGRL	SH3 domain binding glutamate rich protein like
ILMN_2093864	0.37756	0.04	0.963799	ZNF571	zinc finger protein 571
ILMN_1797482	0.37756	0.04	-1.40126	GCDH	glutaryl-CoA dehydrogenase
ILMN_1771861	0.37777	0.0401	0.946723
ILMN_2367487	0.37784	0.0401	-0.781004	ABHD12B	abhydrolase domain containing 12B
ILMN_1727134	0.37784	0.0401	0.839814	KLHL42	kelch like family member 42
ILMN_1768101	0.37784	0.0401	-0.863299	HOXB6	homeobox B6
ILMN_1732323	0.37784	0.0402	4.53188	PADI1	peptidyl arginine deiminase 1
ILMN_2412380	0.37784	0.0402	0.959228	TSC22D1	TSC22 domain family member 1
ILMN_1804562	0.37784	0.0402	-0.915585	SLC31A1	solute carrier family 31 member 1
ILMN_1731612	0.37784	0.0403	0.585074	UCHL5	ubiquitin C-terminal hydrolase L5
ILMN_1755303	0.37784	0.0403	0.602167	ZNF217	zinc finger protein 217
ILMN_3308335	0.37784	0.0403	1.03025	RNU6-1	RNA, U6 small nuclear 1
ILMN_2406106	0.37784	0.0403	1.63311	CACNB2	calcium voltage-gated channel auxiliary subunit beta 2
ILMN_1695731	0.37784	0.0403	-0.687427	TUBG1	tubulin gamma 1
ILMN_1690610	0.37784	0.0403	-0.767843	RALY	RALY heterogeneous nuclear ribonucleoprotein
ILMN_1692267	0.37784	0.0403	-0.632005	B4GALT3	beta-1,4-galactosyltransferase 3
ILMN_1704305	0.37784	0.0403	0.573866	NIP7	NIP7, nucleolar pre-rRNA processing protein
ILMN_1779234	0.37784	0.0404	1.27476	CXCL6	C-X-C motif chemokine ligand 6
ILMN_3229446	0.37784	0.0404	1.66193
ILMN_2311537	0.37784	0.0404	-0.601662	HMGA1	high mobility group AT-hook 1
ILMN_1772946	0.37784	0.0404	0.786345	STRN3	striatin 3
ILMN_2201678	0.37784	0.0404	1.09029	FSTL1	follistatin like 1
ILMN_2231608	0.37784	0.0404	-1.32501	CTAGE15	CTAGE family member 15
ILMN_2166696	0.37784	0.0404	2.20615	ANGPTL5	angiopoietin like 5
ILMN_3296181	0.37784	0.0404	-1.21478
ILMN_1757336	0.37785	0.0404	0.726847	LRCH3	leucine rich repeats and calponin homology domain containing 3
ILMN_1831943	0.37817	0.0405	0.659794
ILMN_1806721	0.37817	0.0405	2.033	MS4A2	membrane spanning 4-domains A2
ILMN_1721818	0.37848	0.0406	-2.72182	CLDN10	claudin 10
ILMN_2282077	0.37848	0.0406	-0.969599	MIB2	mindbomb E3 ubiquitin protein ligase 2
ILMN_1759419	0.37848	0.0406	-0.749297	ILVBL	ilvB acetolactate synthase like
ILMN_1798459	0.37848	0.0406	-1.42212	PPAN	peter pan homolog (Drosophila)
ILMN_1812169	0.37848	0.0406	-1.15702	SERAC1	serine active site containing 1
ILMN_2196328	0.37848	0.0406	1.1501	POSTN	periostin
ILMN_1710740	0.3787	0.0407	1.30287	C2	complement component 2
ILMN_1767661	0.3787	0.0407	2.53651
ILMN_1657515	0.3787	0.0407	1.09294	RPS6KA5	ribosomal protein S6 kinase A5
ILMN_1738103	0.37879	0.0407	-0.668872	COPE	coatomer protein complex subunit epsilon
ILMN_3235420	0.37881	0.0408	0.626151
ILMN_1655622	0.37881	0.0408	0.893002	THAP12	THAP domain containing 12
ILMN_1803720	0.37881	0.0408	0.747027	SLC16A5	solute carrier family 16 member 5
ILMN_2086238	0.37881	0.0408	-0.991038	SMYD4	SET and MYND domain containing 4
ILMN_1709396	0.37881	0.0408	0.593351	PDCD10	programmed cell death 10
ILMN_1756898	0.37881	0.0408	-0.680047	COQ9	coenzyme Q9
ILMN_1691291	0.37881	0.0409	-0.720425	PIGS	phosphatidylinositol glycan anchor biosynthesis class S
ILMN_2165354	0.37881	0.0409	1.12537	DCLK1	doublecortin like kinase 1
ILMN_2107184	0.37881	0.0409	1.12784	SNRK	SNF related kinase
ILMN_1761551	0.37881	0.0409	1.52877	FAT4	FAT atypical cadherin 4
ILMN_1744932	0.37881	0.0409	-2.56956
ILMN_1743361	0.37915	0.041	-0.923417	PTGER3	prostaglandin E receptor 3
ILMN_1758400	0.37916	0.041	1.42824	GRIN3A	glutamate ionotropic receptor NMDA type subunit 3A
ILMN_2406313	0.37924	0.041	-0.924404	RBCK1	RANBP2-type and C3HC4-type zinc finger containing 1
ILMN_1806667	0.37931	0.041	-0.920273	FRAS1	Fraser extracellular matrix complex subunit 1
ILMN_1729450	0.37959	0.0411	-1.0029	C16orf62	chromosome 16 open reading frame 62
ILMN_1748797	0.37959	0.0411	-0.994099	GRB2	growth factor receptor bound protein 2
ILMN_1668657	0.37965	0.0411	1.1917	C2orf69	chromosome 2 open reading frame 69
ILMN_1710906	0.37965	0.0412	0.685779	RNF145	ring finger protein 145
ILMN_1739486	0.37965	0.0412	0.873361
ILMN_1703524	0.37965	0.0412	-0.589787	SRP68	signal recognition particle 68
ILMN_2399328	0.37965	0.0412	-0.828386	NELFB	negative elongation factor complex member B
ILMN_2124802	0.37965	0.0412	1.2449	MT1H	metallothionein 1H
ILMN_2044453	0.37965	0.0412	-0.737932	LPAR5	lysophosphatidic acid receptor 5
ILMN_1733616	0.37965	0.0412	-1.01687	TFEB	transcription factor EB
ILMN_3241501	0.37965	0.0413	-2.17951	GPRIN2	G protein regulated inducer of neurite outgrowth 2
ILMN_1695585	0.38001	0.0413	0.760968
ILMN_1767892	0.38023	0.0414	0.647155	DUSP12	dual specificity phosphatase 12
ILMN_1794740	0.38023	0.0414	-0.784956	CD151	CD151 molecule (Raph blood group)
ILMN_3259081	0.38053	0.0415	2.28095
ILMN_1704550	0.38053	0.0415	0.908227	AZIN1	antizyme inhibitor 1
ILMN_1714586	0.38053	0.0415	1.68711	VGLL3	vestigial like family member 3
ILMN_1670948	0.38053	0.0415	-0.579732	TSR2	TSR2, ribosome maturation factor
ILMN_1912288	0.38053	0.0415	1.395
ILMN_1838184	0.38053	0.0415	3.62265
ILMN_1738699	0.38053	0.0416	-0.65242	FXR2	FMR1 autosomal homolog 2
ILMN_1676978	0.38053	0.0416	-1.97358	SNX15	sorting nexin 15
ILMN_2365528	0.38053	0.0416	-0.761985	HAUS8	HAUS augmin like complex subunit 8
ILMN_1677261	0.38053	0.0416	-0.778524	LZTS1	leucine zipper tumor suppressor 1
ILMN_3250812	0.38053	0.0416	-1.03849	PXMP4	peroxisomal membrane protein 4
ILMN_1756705	0.38053	0.0416	-1.12298	CHTF18	chromosome transmission fidelity factor 18
ILMN_1656822	0.38053	0.0417	-0.793724	DNM2	dynamin 2
ILMN_2413779	0.38053	0.0417	-1.64694	SEZ6L2	seizure related 6 homolog like 2
ILMN_1695135	0.38053	0.0417	0.835801	GCM1	glial cells missing homolog 1
ILMN_1672389	0.38053	0.0417	1.03282	CRYZ	crystallin zeta
ILMN_1794742	0.38053	0.0417	-1.77724	HES5	hes family bHLH transcription factor 5
ILMN_1671686	0.38053	0.0417	-0.917042	DMTN	dematin actin binding protein
ILMN_1683609	0.38053	0.0418	-0.6339	UBA1	ubiquitin like modifier activating enzyme 1
ILMN_1682928	0.38053	0.0418	1.37081	CPVL	carboxypeptidase, vitellogenic like
ILMN_1864157	0.38053	0.0418	3.02011	HRAT56	heart tissue-associated transcript 56
ILMN_1733581	0.38053	0.0418	-0.992528
ILMN_1797875	0.38053	0.0419	1.51199	ALOX5AP	arachidonate 5-lipoxygenase activating protein
ILMN_2284327	0.38053	0.0419	-0.961856	DCAF11	DDB1 and CUL4 associated factor 11
ILMN_1775085	0.38053	0.0419	-0.631915	ZNF232	zinc finger protein 232
ILMN_3264828	0.38053	0.0419	1.53086
ILMN_1657873	0.38053	0.0419	0.861131	XPO4	exportin 4
ILMN_1731964	0.38053	0.042	1.33405	WNT16	Wnt family member 16
ILMN_1757956	0.38053	0.042	-0.796158	PCGF1	polycomb group ring finger 1
ILMN_1752953	0.38053	0.042	-0.805814	BCL2L12	BCL2 like 12
ILMN_1798172	0.38053	0.042	-0.765454	IPO4	importin 4
ILMN_1724699	0.38053	0.042	-1.13645	ACAD8	acyl-CoA dehydrogenase family member 8
ILMN_3233229	0.38053	0.0421	-1.2237	SNHG7	small nucleolar RNA host gene 7
ILMN_1763884	0.38053	0.0421	-0.98376	PAM16	presequence translocase associated motor 16 homolog
ILMN_2089616	0.38053	0.0421	-1.72328	FBXO10	F-box protein 10
ILMN_1687526	0.38053	0.0421	1.14329
ILMN_2089752	0.38053	0.0421	0.78527	FAM150B	family with sequence similarity 150 member B
ILMN_1675671	0.38053	0.0421	-1.44562	ICOSLG	inducible T-cell costimulator ligand
ILMN_1754894	0.38053	0.0421	0.987235	C1orf162	chromosome 1 open reading frame 162
ILMN_2354269	0.38053	0.0421	-1.34372	ZC2HC1C	zinc finger C2HC-type containing 1C
ILMN_2399523	0.38053	0.0421	-0.758413	JAG2	jagged 2
ILMN_1891922	0.38053	0.0421	2.99146
ILMN_3242288	0.38053	0.0421	0.915684
ILMN_2290118	0.38053	0.0421	0.577148	MEGF9	multiple EGF like domains 9
ILMN_3237446	0.38053	0.0422	1.08968	SCARNA16	small Cajal body-specific RNA 16
ILMN_1746137	0.38053	0.0422	0.706817	ST7	suppression of tumorigenicity 7
ILMN_1751846	0.38053	0.0422	1.14061
ILMN_2103362	0.38097	0.0422	-0.831466	ARHGAP27	Rho GTPase activating protein 27
ILMN_1732717	0.38097	0.0423	-1.23399	FAM71E1	family with sequence similarity 71 member E1
ILMN_3246247	0.38097	0.0423	0.73114
ILMN_1724236	0.38097	0.0423	-1.76924	FUT7	fucosyltransferase 7
ILMN_1773849	0.38097	0.0423	-0.844785
ILMN_1663032	0.38097	0.0423	-0.993532	FNDC4	fibronectin type III domain containing 4
ILMN_3307827	0.38112	0.0424	-0.577504	DNAJC4	DnaJ heat shock protein family (Hsp40) member C4
ILMN_2352042	0.38112	0.0424	-0.971023	MRPL4	mitochondrial ribosomal protein L4
ILMN_2148785	0.38133	0.0424	0.856663	GBP1	guanylate binding protein 1
ILMN_1784871	0.38133	0.0424	-2.04208	FASN	fatty acid synthase
ILMN_1776428	0.38133	0.0424	1.34879	STK17A	serine/threonine kinase 17a
ILMN_3310306	0.38135	0.0425	2.98688	MIR1224	microRNA 1224
ILMN_1743538	0.38135	0.0425	1.25287	MLLT10	myeloid/lymphoid or mixed-lineage leukemia; translocated to, 10
ILMN_1717594	0.38135	0.0425	-1.22611	AP5B1	adaptor related protein complex 5 beta 1 subunit
ILMN_1776858	0.38135	0.0425	1.03144	DUS4L	dihydrouridine synthase 4 like
ILMN_1721046	0.38135	0.0425	-1.05032	PTMS	parathymosin
ILMN_1768919	0.38135	0.0426	1.42513	COL6A5	collagen type VI alpha 5 chain
ILMN_1700384	0.38135	0.0426	-0.567458	KIAA1522	KIAA1522
ILMN_3236498	0.38157	0.0426	1.06808	PSMD5-AS1	PSMD5 antisense RNA 1 (head to head)
ILMN_1667201	0.38157	0.0426	0.683791	POC1B	POC1 centriolar protein B
ILMN_2415529	0.38171	0.0426	-1.00522	CDK5RAP2	CDK5 regulatory subunit associated protein 2
ILMN_2397954	0.38175	0.0427	-0.804937	PARP3	poly(ADP-ribose) polymerase family member 3
ILMN_1788878	0.38186	0.0427	-0.917471	MORN4	MORN repeat containing 4
ILMN_1721921	0.38186	0.0427	-0.746221	BLMH	bleomycin hydrolase
ILMN_1885233	0.38186	0.0427	1.68956
ILMN_1789005	0.38186	0.0428	-0.678318
ILMN_1747423	0.38186	0.0428	-0.664098
ILMN_2398403	0.38186	0.0428	0.941017	TCEAL1	transcription elongation factor A like 1
ILMN_1736327	0.38186	0.0428	0.916129	CDC42EP3	CDC42 effector protein 3
ILMN_1765419	0.38192	0.0428	-2.66491	GPLD1	glycosylphosphatidylinositol specific phospholipase D1
ILMN_1737588	0.38192	0.0428	-0.871537	C21orf33	chromosome 21 open reading frame 33
ILMN_1794294	0.38207	0.0429	0.765265	DSTN	destrin, actin depolymerizing factor
ILMN_2400583	0.38207	0.0429	0.860296	USP9X	ubiquitin specific peptidase 9, X-linked
ILMN_1869348	0.38207	0.043	-1.57377	LOC105376365	uncharacterized LOC105376365
ILMN_1667857	0.38207	0.043	-0.717441	RITA1	RBPJ interacting and tubulin associated 1
ILMN_3248247	0.38207	0.043	1.3279
ILMN_3236825	0.38207	0.043	0.743946	RAPGEF5	Rap guanine nucleotide exchange factor 5
ILMN_1663356	0.38207	0.043	2.55975	RPH3A	rabphilin 3A
ILMN_2256953	0.38207	0.043	-1.0873	CASZ1	castor zinc finger 1
ILMN_2363361	0.38207	0.043	-0.807255	SFXN4	sideroflexin 4
ILMN_1747205	0.38207	0.043	1.0073	JDP2	Jun dimerization protein 2
ILMN_2208373	0.38207	0.043	-1.1364	TMEM164	transmembrane protein 164
ILMN_1746517	0.38207	0.0431	0.751119	KYNU	kynureninase
ILMN_1675979	0.38207	0.0431	1.0131	RBMS3	RNA binding motif single stranded interacting protein 3
ILMN_1805161	0.38207	0.0432	-0.560311	LZTR1	leucine zipper like transcription regulator 1
ILMN_1692947	0.38207	0.0432	0.932407
ILMN_2149766	0.38207	0.0432	0.743646	APPBP2	amyloid beta precursor protein binding protein 2
ILMN_2194229	0.38207	0.0432	1.10381	TMEM128	transmembrane protein 128
ILMN_2328813	0.38207	0.0433	-0.656312	DMAP1	DNA methyltransferase 1 associated protein 1
ILMN_1737586	0.38207	0.0433	1.05017
ILMN_3257429	0.38207	0.0433	2.30606
ILMN_1653708	0.38207	0.0433	-0.805182	CORO1B	coronin 1B
ILMN_3247297	0.38207	0.0434	1.69213
ILMN_1765825	0.38207	0.0434	-0.834761	DCAF11	DDB1 and CUL4 associated factor 11
ILMN_1659452	0.38207	0.0434	0.96244
ILMN_1710937	0.38207	0.0434	0.613427	IFI16	interferon gamma inducible protein 16
ILMN_2071809	0.38207	0.0434	0.854724	MGP	matrix Gla protein
ILMN_1710416	0.38207	0.0434	-0.972296	HS3ST6	heparan sulfate-glucosamine 3-sulfotransferase 6
ILMN_1768534	0.38207	0.0434	1.0026	BHLHE40	basic helix-loop-helix family member e40
ILMN_1767388	0.38207	0.0434	2.08832
ILMN_2124425	0.38207	0.0435	-1.55052	KLK9	kallikrein related peptidase 9
ILMN_1788387	0.38207	0.0435	1.03872	UGGT2	UDP-glucose glycoprotein glucosyltransferase 2
ILMN_3249261	0.38207	0.0435	-0.553105	RPA1	replication protein A1
ILMN_1658261	0.38207	0.0435	-1.34638	MAPKBP1	mitogen-activated protein kinase binding protein 1
ILMN_1728197	0.38207	0.0435	-0.856627	CLDN5	claudin 5
ILMN_3280695	0.38207	0.0436	-0.738939
ILMN_2242998	0.38207	0.0436	0.721568	ZNF682	zinc finger protein 682
ILMN_1671932	0.38207	0.0436	-0.700907	SAMM50	SAMM50 sorting and assembly machinery component
ILMN_1672405	0.38207	0.0436	0.668469	TMED7	transmembrane p24 trafficking protein 7
ILMN_1824898	0.38207	0.0436	1.15612
ILMN_2123402	0.38207	0.0436	-0.722101	CNPY2	canopy FGF signaling regulator 2
ILMN_1772233	0.38207	0.0436	-0.791959	ARAP1	ArfGAP with RhoGAP domain, ankyrin repeat and PH domain 1
ILMN_1795639	0.38207	0.0436	-0.620034	MGMT	O-6-methylguanine-DNA methyltransferase
ILMN_3229859	0.38207	0.0436	0.780056	MOB4	MOB family member 4, phocein
ILMN_2357134	0.38207	0.0437	-1.2707	SPHK1	sphingosine kinase 1
ILMN_2073732	0.38207	0.0437	1.04024	CBLL1	Cbl proto-oncogene like 1
ILMN_1809998	0.38207	0.0437	-1.55431
ILMN_2073184	0.38207	0.0437	-0.65175	S1PR5	sphingosine-1-phosphate receptor 5
ILMN_1775708	0.38207	0.0437	1.64391	SLC2A3	solute carrier family 2 member 3
ILMN_1738921	0.38207	0.0437	-0.998849	ACAA1	acetyl-CoA acyltransferase 1
ILMN_1698491	0.38207	0.0437	-0.847551
ILMN_1696503	0.38207	0.0438	2.12232	JRKL	JRK-like
ILMN_1654413	0.38207	0.0438	-0.842374
ILMN_1677452	0.38207	0.0438	-0.825699	REXO4	REX4 homolog, 3'-5' exonuclease
ILMN_1689578	0.38207	0.0438	1.20256	TLR3	toll like receptor 3
ILMN_1762810	0.38207	0.0438	-0.992042	IL1RL2	interleukin 1 receptor like 2
ILMN_1727281	0.38207	0.0439	-0.718604	TAF6L	TATA-box binding protein associated factor 6 like
ILMN_3251227	0.38207	0.0439	-0.693389	TBC1D22A	TBC1 domain family member 22A
ILMN_2233454	0.38207	0.0439	-0.754347	SPTLC3	serine palmitoyltransferase long chain base subunit 3
ILMN_1776519	0.38207	0.0439	-0.846117	RAP1GAP	RAP1 GTPase activating protein
ILMN_3238233	0.38207	0.0439	1.29769	HIST2H4B	histone cluster 2, H4b
ILMN_1736112	0.38207	0.0439	-0.628386	ARHGAP10	Rho GTPase activating protein 10
ILMN_1724410	0.38207	0.0439	-1.78671	USP46	ubiquitin specific peptidase 46
ILMN_1777263	0.38207	0.0439	-0.912844	MEOX2	mesenchyme homeobox 2
ILMN_1756937	0.38207	0.044	0.682602	ST8SIA4	ST8 alpha-N-acetyl-neuraminide alpha-2,8-sialyltransferase 4
ILMN_1692739	0.38207	0.044	-2.04131	ISLR2	immunoglobulin superfamily containing leucine rich repeat 2
ILMN_1772466	0.38207	0.044	-1.07525	SH2D3A	SH2 domain containing 3A
ILMN_1836531	0.38207	0.044	1.13425	PRRG3	proline rich and Gla domain 3
ILMN_1716797	0.38207	0.044	0.803034	CD302	CD302 molecule
ILMN_1733366	0.38207	0.044	-1.59499	MAST1	microtubule associated serine/threonine kinase 1
ILMN_1753143	0.38219	0.044	-1.73495	RHPN2	rhophilin Rho GTPase binding protein 2
ILMN_2047430	0.38219	0.044	0.731102	MARCH5	membrane associated ring-CH-type finger 5
ILMN_1656676	0.38323	0.0442	0.814535	ZYG11B	zyg-11 family member B, cell cycle regulator
ILMN_1778951	0.38323	0.0442	-0.922782	C6orf203	chromosome 6 open reading frame 203
ILMN_1671265	0.38341	0.0442	0.782666	ING2	inhibitor of growth family member 2
ILMN_1656185	0.38341	0.0443	-0.687764	DEF8	differentially expressed in FDCP 8 homolog
ILMN_1664956	0.38341	0.0443	-0.568664	SSU72	SSU72 homolog, RNA polymerase II CTD phosphatase
ILMN_1726981	0.38341	0.0443	-0.601635	VEGFB	vascular endothelial growth factor B
ILMN_3299878	0.38341	0.0443	1.09574
ILMN_1850115	0.38353	0.0443	2.42056
ILMN_3255389	0.38357	0.0443	2.73054
ILMN_1791415	0.38362	0.0444	1.2546
ILMN_1721636	0.38362	0.0444	-0.557255	TSC22D4	TSC22 domain family member 4
ILMN_3237907	0.38365	0.0444	-0.554024	EIF2B3	eukaryotic translation initiation factor 2B subunit gamma
ILMN_2162989	0.38371	0.0444	-0.682459	TMEM189	transmembrane protein 189
ILMN_1662359	0.38375	0.0444	-1.20976	HIST1H4K	histone cluster 1, H4k
ILMN_1752559	0.38389	0.0445	-0.693084
ILMN_1773940	0.38438	0.0446	-0.81694
ILMN_1713486	0.38438	0.0446	-1.31181	RNF25	ring finger protein 25
ILMN_1667260	0.38438	0.0446	-0.644576	MAPK3	mitogen-activated protein kinase 3
ILMN_1811167	0.38499	0.0447	1.15602	CCDC27	coiled-coil domain containing 27
ILMN_1777233	0.38499	0.0447	-1.06876	E2F2	E2F transcription factor 2
ILMN_2408240	0.38499	0.0447	-0.949288	DTNBP1	dystrobrevin binding protein 1
ILMN_1752340	0.38499	0.0447	-0.664212	ARF5	ADP ribosylation factor 5
ILMN_3307791	0.38499	0.0447	0.821399	FAM69A	family with sequence similarity 69 member A
ILMN_1682929	0.38543	0.0448	0.92464
ILMN_1732612	0.38556	0.0449	-0.695603	SHB	SH2 domain containing adaptor protein B
ILMN_3236458	0.38556	0.0449	1.08784
ILMN_1775192	0.38564	0.0449	0.793936	BCLAF1	BCL2 associated transcription factor 1
ILMN_2115453	0.38564	0.0449	-1.6773
ILMN_2347068	0.38564	0.0449	-0.542724	MKNK2	MAP kinase interacting serine/threonine kinase 2
ILMN_1657571	0.38564	0.0449	-0.844063	ASNA1	arsA arsenite transporter, ATP-binding, homolog 1 (bacterial)
ILMN_1904508	0.38564	0.045	1.07351
ILMN_1680018	0.38617	0.045	-0.621111	RIPK4	receptor interacting serine/threonine kinase 4
ILMN_1775508	0.38621	0.0451	0.819659	CYLD	CYLD lysine 63 deubiquitinase
ILMN_1668092	0.3863	0.0451	-0.708058	ESAM	endothelial cell adhesion molecule
ILMN_1768273	0.3863	0.0451	-1.1888	POP1	POP1 homolog, ribonuclease P/MRP subunit
ILMN_1688490	0.3863	0.0451	0.882175
ILMN_1684873	0.3863	0.0451	-0.841485	ARSD	arylsulfatase D
ILMN_1747650	0.3863	0.0452	-0.775544	BMP6	bone morphogenetic protein 6
ILMN_1751743	0.3863	0.0452	-0.707663	XRCC1	X-ray repair cross complementing 1
ILMN_1883399	0.3863	0.0452	1.31851
ILMN_1888615	0.3863	0.0452	-1.06318
ILMN_1757134	0.38648	0.0452	-3.80907	MPV17L2	MPV17 mitochondrial inner membrane protein like 2
ILMN_1702341	0.38657	0.0453	2.23391
ILMN_1654518	0.38675	0.0453	1.31523	LRCH4	leucine rich repeats and calponin homology domain containing 4
ILMN_1842578	0.38675	0.0453	-0.925648
ILMN_1689274	0.38703	0.0454	0.939478	NIPA1	non imprinted in Prader-Willi/Angelman syndrome 1
ILMN_1781155	0.38703	0.0454	0.961897	LYN	LYN proto-oncogene, Src family tyrosine kinase
ILMN_1891857	0.38703	0.0454	0.653732	RAB2A	RAB2A, member RAS oncogene family
ILMN_3305447	0.38703	0.0455	1.18397
ILMN_1804673	0.38703	0.0455	2.99176	SLC16A4	solute carrier family 16 member 4
ILMN_1707062	0.38703	0.0455	1.00763	REV1	REV1, DNA directed polymerase
ILMN_1742432	0.38703	0.0455	-0.738228	NELFB	negative elongation factor complex member B
ILMN_1666444	0.38703	0.0455	0.683979	RBMS1	RNA binding motif single stranded interacting protein 1
ILMN_1677404	0.38703	0.0455	0.776534	RAP2A	RAP2A, member of RAS oncogene family
ILMN_1694780	0.38703	0.0455	-0.705101	GCHFR	GTP cyclohydrolase I feedback regulator
ILMN_1734867	0.38703	0.0456	3.20789	NR2C1	nuclear receptor subfamily 2 group C member 1
ILMN_2378257	0.38703	0.0456	-0.866576	SDF4	stromal cell derived factor 4
ILMN_1769229	0.38703	0.0456	0.996923	BCL2A1	BCL2 related protein A1
ILMN_1681890	0.38704	0.0456	0.804519	DYNLT3	dynein light chain Tctex-type 3
ILMN_1656837	0.38731	0.0457	-0.739936	RBP1	retinol binding protein 1
ILMN_2068991	0.38731	0.0457	1.44609	TBC1D3F	TBC1 domain family member 3F
ILMN_1653228	0.38731	0.0457	0.7386	C3orf22	chromosome 3 open reading frame 22
ILMN_1677363	0.38777	0.0457	0.77277
ILMN_1722662	0.38787	0.0458	0.951875	RAD23B	RAD23 homolog B, nucleotide excision repair protein
ILMN_1735502	0.38787	0.0458	-1.94289	FAM181B	family with sequence similarity 181 member B
ILMN_1721138	0.38787	0.0458	0.822799	GRPEL2	GrpE like 2, mitochondrial
ILMN_3242320	0.38787	0.0459	-0.969751
ILMN_2410038	0.38787	0.0459	0.796983	FAM111A	family with sequence similarity 111 member A
ILMN_1776674	0.38787	0.0459	-0.794248	SAC3D1	SAC3 domain containing 1
ILMN_1684211	0.38787	0.0459	-1.52399	SEC14L2	SEC14 like lipid binding 2
ILMN_1803192	0.38787	0.0459	-1.8109	WDR76	WD repeat domain 76
ILMN_1733947	0.38796	0.0459	-0.905388	FKBP8	FK506 binding protein 8
ILMN_2389935	0.38809	0.0459	0.96541	FYTTD1	forty-two-three domain containing 1
ILMN_1757606	0.38809	0.046	1.74853
ILMN_1670769	0.38827	0.046	1.37528	CENPQ	centromere protein Q
ILMN_2083946	0.38827	0.046	-0.635279	TGFA	transforming growth factor alpha
ILMN_3187623	0.38827	0.0461	-0.977741	SYCE1L	synaptonemal complex central element protein 1 like
ILMN_1761138	0.38827	0.0461	-0.678838	C9orf142	chromosome 9 open reading frame 142
ILMN_1742382	0.38827	0.0461	-0.668751	RIMS3	regulating synaptic membrane exocytosis 3
ILMN_1679178	0.38827	0.0461	-0.977581	ATP5D	ATP synthase, H+ transporting, mitochondrial F1 complex, delta subunit
ILMN_2093427	0.38827	0.0461	-1.03065	SHF	Src homology 2 domain containing F
ILMN_1683538	0.38827	0.0461	0.730043	CSDE1	cold shock domain containing E1
ILMN_2380243	0.38827	0.0462	-0.740318	SMAGP	small cell adhesion glycoprotein
ILMN_1769394	0.38827	0.0462	-0.944141	PLCD1	phospholipase C delta 1
ILMN_1677586	0.38827	0.0462	-5.73191	KRT83	keratin 83
ILMN_1796094	0.38827	0.0462	-2.00884	CD36	CD36 molecule
ILMN_1670926	0.38827	0.0462	0.593715	CHST15	carbohydrate (N-acetylgalactosamine 4-sulfate 6-O) sulfotransferase 15
ILMN_1687768	0.38827	0.0462	1.30751	NCOA7	nuclear receptor coactivator 7
ILMN_1797828	0.38827	0.0462	-0.665757	DDRGK1	DDRGK domain containing 1
ILMN_1806631	0.38827	0.0462	0.636154
ILMN_1738369	0.38834	0.0463	-0.710943	TUFM	Tu translation elongation factor, mitochondrial
ILMN_1733859	0.38834	0.0464	-0.90845	DCAF15	DDB1 and CUL4 associated factor 15
ILMN_1756701	0.38834	0.0464	-0.756039	DHRS11	dehydrogenase/reductase 11
ILMN_1786823	0.38834	0.0464	-0.918637	ICAM2	intercellular adhesion molecule 2
ILMN_1699525	0.38834	0.0464	0.820048	SRI	sorcin
ILMN_1787567	0.38834	0.0464	0.850695	TSC22D1	TSC22 domain family member 1
ILMN_1658071	0.38834	0.0464	-1.0519	ATP1B1	ATPase Na+/K+ transporting subunit beta 1
ILMN_1867355	0.38834	0.0464	1.90052
ILMN_2208903	0.38834	0.0464	1.38093	CD52	CD52 molecule
ILMN_3243813	0.38834	0.0465	0.90798
ILMN_3178792	0.38834	0.0465	0.791621	HNRNPA2B1	heterogeneous nuclear ribonucleoprotein A2/B1
ILMN_1685742	0.38834	0.0465	0.879854	NIPA2	non imprinted in Prader-Willi/Angelman syndrome 2
ILMN_1810436	0.38834	0.0465	0.815073	DNAJC27	DnaJ heat shock protein family (Hsp40) member C27
ILMN_1773780	0.38834	0.0465	-1.23864	FAM173A	family with sequence similarity 173 member A
ILMN_1750805	0.38834	0.0465	1.07817	ARHGAP30	Rho GTPase activating protein 30
ILMN_1787815	0.38834	0.0465	-0.61316	TRIB3	tribbles pseudokinase 3
ILMN_1812353	0.38834	0.0465	1.04318
ILMN_1683082	0.38836	0.0466	-0.987101	RPUSD1	RNA pseudouridylate synthase domain containing 1
ILMN_1757085	0.38836	0.0466	-0.771035	NUMA1	nuclear mitotic apparatus protein 1
ILMN_1773066	0.38836	0.0467	0.804982	CDKN2AIP	CDKN2A interacting protein
ILMN_2139125	0.38836	0.0467	1.6357	LRFN5	leucine rich repeat and fibronectin type III domain containing 5
ILMN_1740549	0.38836	0.0467	1.23517	CSNK1G1	casein kinase 1 gamma 1
ILMN_3231502	0.38836	0.0467	-2.0451	ARL17B	ADP ribosylation factor like GTPase 17B
ILMN_1750051	0.38836	0.0467	-0.55397	AMER1	APC membrane recruitment protein 1
ILMN_1679836	0.38836	0.0468	-1.1753	SYT8	synaptotagmin 8
ILMN_1726512	0.38836	0.0468	-0.713035	ZSCAN2	zinc finger and SCAN domain containing 2
ILMN_2339377	0.38836	0.0468	-1.02034	DNM2	dynamin 2
ILMN_2049021	0.38836	0.0468	-0.787175	PTTG3P	pituitary tumor-transforming 3, pseudogene
ILMN_2106725	0.38836	0.0468	-1.70774	NCF1B	neutrophil cytosolic factor 1B pseudogene
ILMN_1718621	0.38836	0.0468	2.24308
ILMN_1703305	0.38836	0.0468	-0.608626	TWF2	twinfilin actin binding protein 2
ILMN_2148469	0.38836	0.0468	-1.51132	RASL11B	RAS like family 11 member B
ILMN_1727107	0.38836	0.0468	1.61655	REST	RE1 silencing transcription factor
ILMN_1841930	0.38836	0.0468	3.35557
ILMN_1755677	0.38836	0.0468	-0.902179	EMC9	ER membrane protein complex subunit 9
ILMN_1787595	0.38841	0.0469	0.721956	B3GALNT1	beta-1,3-N-acetylgalactosaminyltransferase 1 (globoside blood group)
ILMN_1901399	0.38847	0.0469	1.20725
ILMN_1762106	0.38847	0.0469	1.37929	MMP2	matrix metallopeptidase 2
ILMN_1674719	0.38865	0.047	1.38495	NID1	nidogen 1
ILMN_2411139	0.38865	0.047	-0.755762	FIBP	FGF1 intracellular binding protein
ILMN_1734827	0.38865	0.047	-1.26535	MKI67	marker of proliferation Ki-67
ILMN_1743352	0.38865	0.047	-1.07315	TBCC	tubulin folding cofactor C
ILMN_2390416	0.38865	0.047	-0.579749	BAG6	BCL2 associated athanogene 6
ILMN_1726138	0.38865	0.047	-0.544245	EI24	EI24, autophagy associated transmembrane protein
ILMN_1809522	0.38865	0.0471	2.77181	NACC2	NACC family member 2
ILMN_2340935	0.38865	0.0471	0.61874	TCEAL9	transcription elongation factor A like 9
ILMN_1716547	0.38865	0.0471	-0.861965	NAGK	N-acetylglucosamine kinase
ILMN_1661309	0.38865	0.0471	-1.07534	XKR4	XK related 4
ILMN_1900263	0.38865	0.0472	0.950138
ILMN_1723418	0.38865	0.0472	-2.16164	CEL	carboxyl ester lipase
ILMN_1811313	0.38865	0.0472	1.38507	SLIT3	slit guidance ligand 3
ILMN_3273996	0.38865	0.0472	-1.56816	LOC100129148	uncharacterized LOC100129148
ILMN_3283977	0.38865	0.0472	2.78667
ILMN_1733175	0.38865	0.0472	0.842149
ILMN_1846799	0.38865	0.0472	-1.42637
ILMN_1760347	0.38865	0.0473	2.21481	SRGN	serglycin
ILMN_3213925	0.38865	0.0473	-0.76147
ILMN_1869897	0.38865	0.0473	0.930892	NEK7	NIMA related kinase 7
ILMN_1905548	0.38865	0.0473	1.12492	MBNL3	muscleblind like splicing regulator 3
ILMN_1656942	0.38865	0.0473	-1.94644	PRICKLE3	prickle planar cell polarity protein 3
ILMN_2089656	0.38865	0.0474	0.692426	DIEXF	digestive organ expansion factor homolog (zebrafish)
ILMN_1729433	0.38865	0.0474	-1.95582	LIPH	lipase H
ILMN_2225548	0.38865	0.0474	1.03282	ZNF521	zinc finger protein 521
ILMN_1746716	0.38865	0.0474	-0.820435
ILMN_1704154	0.38865	0.0474	0.754743	TNFRSF19	TNF receptor superfamily member 19
ILMN_1788099	0.38865	0.0474	-0.586983	LSM4	LSM4 homolog, U6 small nuclear RNA and mRNA degradation associated
ILMN_1789558	0.38865	0.0474	0.861458	ZC2HC1A	zinc finger C2HC-type containing 1A
ILMN_1760338	0.38865	0.0475	0.723284
ILMN_1718907	0.38865	0.0475	0.537524	TSHZ1	teashirt zinc finger homeobox 1
ILMN_2360401	0.38865	0.0475	-1.28561	LFNG	LFNG O-fucosylpeptide 3-beta-N-acetylglucosaminyltransferase
ILMN_2056975	0.38865	0.0475	0.533165	HPRT1	hypoxanthine phosphoribosyltransferase 1
ILMN_1760400	0.38865	0.0475	-0.704081	TTI2	TELO2 interacting protein 2
ILMN_2108339	0.38865	0.0475	0.864654	THUMPD1	THUMP domain containing 1
ILMN_2354649	0.38865	0.0476	1.07615	SRSF10	serine and arginine rich splicing factor 10
ILMN_1682034	0.38865	0.0476	-1.5429	HEY2	hes related family bHLH transcription factor with YRPW motif 2
ILMN_1658173	0.38865	0.0476	2.79345	ZNF418	zinc finger protein 418
ILMN_1718805	0.38865	0.0477	3.38651	PPP2R3A	protein phosphatase 2 regulatory subunit B''alpha
ILMN_1796126	0.38865	0.0477	0.558677	MXRA7	matrix remodeling associated 7
ILMN_1692684	0.38865	0.0477	-0.686151
ILMN_3238375	0.38865	0.0478	-0.708338	CENPT	centromere protein T
ILMN_1748890	0.38865	0.0478	0.663645	GPR176	G protein-coupled receptor 176
ILMN_1917334	0.38865	0.0478	1.31447
ILMN_1764573	0.38865	0.0478	1.3846	XIST	X inactive specific transcript (non-protein coding)
ILMN_1814165	0.38865	0.0478	-0.538535	SSBP3	single stranded DNA binding protein 3
ILMN_1807649	0.38865	0.0479	1.08767	SPOPL	speckle type BTB/POZ protein like
ILMN_1776000	0.38865	0.0479	1.48523	EID3	EP300 interacting inhibitor of differentiation 3
ILMN_3294365	0.38865	0.0479	-0.932992
ILMN_1731688	0.38865	0.0479	-0.593922	KLB	klotho beta
ILMN_1783497	0.38865	0.0479	-0.841011	PANK1	pantothenate kinase 1
ILMN_1698777	0.38865	0.0479	-1.02686	ADCK1	aarF domain containing kinase 1
ILMN_1702899	0.38865	0.0479	-0.744987	PLEKHA7	pleckstrin homology domain containing A7
ILMN_3294222	0.38865	0.048	-0.967393
ILMN_2083595	0.38865	0.048	-0.950625
ILMN_2228938	0.38865	0.048	0.997754	ECM2	extracellular matrix protein 2
ILMN_3240321	0.38865	0.048	0.946954	AEN	apoptosis enhancing nuclease
ILMN_1781638	0.38865	0.048	-0.781292	HDDC3	HD domain containing 3
ILMN_1772703	0.38865	0.048	0.864905	OTUD6B	OTU domain containing 6B
ILMN_1791531	0.38865	0.048	-2.29295	FA2H	fatty acid 2-hydroxylase
ILMN_1653443	0.38865	0.048	1.32696	CDK2	cyclin dependent kinase 2
ILMN_2284744	0.38865	0.0481	1.05481	HNMT	histamine N-methyltransferase
ILMN_2362545	0.38865	0.0481	-0.891723	ZWINT	ZW10 interacting kinetochore protein
ILMN_2349061	0.38865	0.0481	-0.996638	IRF7	interferon regulatory factor 7
ILMN_1865735	0.38865	0.0481	0.710412
ILMN_1711422	0.38865	0.0481	-1.4846	PLEKHN1	pleckstrin homology domain containing N1
ILMN_1726698	0.38865	0.0481	-2.69711	PSME1	proteasome activator subunit 1
ILMN_1763887	0.38865	0.0481	-1.0641	SFI1	SFI1 centrin binding protein
ILMN_1791770	0.38865	0.0481	-0.900241	SMARCC2	SWI/SNF related, matrix associated, actin dependent regulator of chromatin subfamily c member 2
ILMN_1810037	0.38865	0.0482	-0.914412	RUSC2	RUN and SH3 domain containing 2
ILMN_2348268	0.38865	0.0482	0.709978	IFFO1	intermediate filament family orphan 1
ILMN_2229922	0.38865	0.0482	1.1585	KIAA1551	KIAA1551
ILMN_1831751	0.38865	0.0482	1.51535
ILMN_1664369	0.38865	0.0482	-0.713674	DHTKD1	dehydrogenase E1 and transketolase domain containing 1
ILMN_1791447	0.38865	0.0482	1.15731	CXCL12	C-X-C motif chemokine ligand 12
ILMN_1791890	0.38865	0.0482	1.23052	SPON1	spondin 1
ILMN_1802404	0.38865	0.0482	1.12268
ILMN_1671843	0.38865	0.0482	-1.91251
ILMN_1688621	0.38875	0.0483	0.715884	INIP	INTS3 and NABP interacting protein
ILMN_1818677	0.38875	0.0483	1.1317	LINC00599	long intergenic non-protein coding RNA 599
ILMN_3239629	0.38889	0.0483	-0.620835
ILMN_1762545	0.38899	0.0483	0.998727
ILMN_1808356	0.38906	0.0484	-0.605012	FAM3A	family with sequence similarity 3 member A
ILMN_1738589	0.38906	0.0484	-0.911126	MGLL	monoglyceride lipase
ILMN_2414878	0.38906	0.0484	-0.594846	STXBP1	syntaxin binding protein 1
ILMN_1738736	0.38912	0.0484	0.736713	SNX4	sorting nexin 4
ILMN_1807042	0.3895	0.0485	0.58989	MARCKS	myristoylated alanine rich protein kinase C substrate
ILMN_1663379	0.3895	0.0485	-0.753775	FBXL15	F-box and leucine rich repeat protein 15
ILMN_1800843	0.3895	0.0485	-1.17183	SCAMP4	secretory carrier membrane protein 4
ILMN_2369756	0.3895	0.0486	1.02725
ILMN_1722066	0.3895	0.0486	0.76489	ARMC1	armadillo repeat containing 1
ILMN_2218002	0.3895	0.0486	1.86812	LIPC	lipase C, hepatic type
ILMN_1726786	0.3895	0.0487	0.742391	TNRC6B	trinucleotide repeat containing 6B
ILMN_3284003	0.3895	0.0487	2.34576
ILMN_2086095	0.3895	0.0487	0.768248	ID2	inhibitor of DNA binding 2, HLH protein
ILMN_1764314	0.3895	0.0488	-0.61647	FGD1	FYVE, RhoGEF and PH domain containing 1
ILMN_1701331	0.3895	0.0488	-0.54321	UBE2M	ubiquitin conjugating enzyme E2 M
ILMN_1660923	0.3895	0.0489	0.641244	HCG4	HLA complex group 4 (non-protein coding)
ILMN_3188190	0.3895	0.0489	3.70909
ILMN_1769383	0.3895	0.0489	-0.82998	GIMAP5	GTPase, IMAP family member 5
ILMN_3297945	0.3895	0.0489	-0.588546	UBA1	ubiquitin like modifier activating enzyme 1
ILMN_2359945	0.3895	0.0489	0.623058	CES1	carboxylesterase 1
ILMN_1833131	0.3895	0.0489	-3.08152
ILMN_1843425	0.3895	0.0489	1.85077
ILMN_1781943	0.3895	0.0489	-1.56761	FAM83D	family with sequence similarity 83 member D
ILMN_1658928	0.3895	0.0489	-0.832422	GNB2	G protein subunit beta 2
ILMN_2200331	0.3895	0.049	-0.902112	H2AFX	H2A histone family member X
ILMN_2328094	0.3895	0.049	-1.38499	DACT1	dishevelled binding antagonist of beta catenin 1
ILMN_1745655	0.3895	0.049	-0.845148	PEX16	peroxisomal biogenesis factor 16
ILMN_1791123	0.3895	0.049	-2.76255	TMPRSS2	transmembrane protease, serine 2
ILMN_3204890	0.3895	0.0491	-0.639435
ILMN_1687037	0.3895	0.0491	-0.631229	IFT140	intraflagellar transport 140
ILMN_2325506	0.3895	0.0491	-0.9026	BCAS4	breast carcinoma amplified sequence 4
ILMN_3305304	0.3895	0.0491	-0.689119	POLD2	DAN polymerase delta 2, accessory subunit
ILMN_1715931	0.3895	0.0491	0.800648	ISCA1	iron-sulfur cluster assembly 1
ILMN_1708369	0.3895	0.0491	-0.882157	EPS15L1	epidermal growth factor receptor pathway substrate 15 like 1
ILMN_2062271	0.3895	0.0492	-2.28733	CDK5R1	cyclin dependent kinase 5 regulatory subunit 1
ILMN_3241563	0.3895	0.0492	0.947013
ILMN_1696266	0.3895	0.0492	-1.01426	XRCC3	X-ray repair cross complementing 3
ILMN_1724407	0.3895	0.0492	-0.963411	TACC3	transforming acidic coiled-coil containing protein 3
ILMN_1693039	0.3895	0.0492	-0.84339	ZFPL1	zinc finger protein like 1
ILMN_1658015	0.3895	0.0492	0.766556	MBNL2	muscleblind like splicing regulator 2
ILMN_3222974	0.3895	0.0493	1.60705	PRKCB	protein kinase C beta
ILMN_1778683	0.3895	0.0493	-0.826344	RTN4RL1	reticulon 4 receptor like 1
ILMN_1788019	0.3895	0.0493	0.964602	LAMA2	laminin subunit alpha 2
ILMN_1655190	0.3895	0.0493	1.60833
ILMN_3279960	0.3895	0.0493	-0.618639
ILMN_1711828	0.3895	0.0494	1.09606	ANKRD10	ankyrin repeat domain 10
ILMN_1770378	0.3895	0.0494	0.696163	ANAPC10	anaphase promoting complex subunit 10
ILMN_1701581	0.3895	0.0494	-2.17442	LAD1	ladinin 1
ILMN_1791728	0.3895	0.0494	1.02951	SLC25A25	solute carrier family 25 member 25
ILMN_3194911	0.3895	0.0494	-0.834645	ATF6B	activating transcription factor 6 beta
ILMN_1719661	0.3895	0.0494	-0.881575	MSRB1	methionine sulfoxide reductase B1
ILMN_1780663	0.3895	0.0494	-2.53892	KLHL30	kelch like family member 30
ILMN_2312606	0.3895	0.0495	-1.70777	IRF5	interferon regulatory factor 5
ILMN_2388800	0.3895	0.0495	0.922291	PLPP3	phospholipid phosphatase 3
ILMN_1753790	0.3895	0.0495	-0.891857	ZPR1	ZPR1 zinc finger
ILMN_3243568	0.3895	0.0495	1.11874
ILMN_2072391	0.3895	0.0495	1.78256	SNORD31	small nucleolar RNA, C/D box 31
ILMN_1681543	0.3895	0.0495	-0.748699	RHBDD1	rhomboid domain containing 1
ILMN_1712998	0.3895	0.0495	1.83575	CORIN	corin, serine peptidase
ILMN_2379560	0.3895	0.0496	0.747229	CDC14B	cell division cycle 14B
ILMN_2406299	0.3895	0.0496	-0.998201	SEMA3B	semaphorin 3B
ILMN_3248057	0.3895	0.0496	1.10156
ILMN_1802518	0.3895	0.0496	0.680983
ILMN_1666050	0.3895	0.0496	-0.843109	TMUB1	transmembrane and ubiquitin like domain containing 1
ILMN_3181910	0.3895	0.0496	1.72531
ILMN_1754149	0.3895	0.0496	-0.690451
ILMN_3301372	0.3895	0.0497	1.22662
ILMN_2408683	0.3895	0.0497	1.03403
ILMN_1737991	0.3895	0.0497	1.09744
ILMN_1777113	0.3895	0.0497	-0.772199	NEURL2	neuralized E3 ubiquitin protein ligase 2
ILMN_1815345	0.3895	0.0497	0.739861	EIF3J	eukaryotic translation initiation factor 3 subunit J
ILMN_1653205	0.3895	0.0497	0.987829	C8orf59	chromosome 8 open reading frame 59
ILMN_1662312	0.3895	0.0497	1.70687
ILMN_2232177	0.3895	0.0497	-0.88648	ACTN1	actinin alpha 1
ILMN_1749096	0.3895	0.0497	0.931349	BCL2L10	BCL2 like 10
ILMN_1804454	0.3895	0.0497	1.29007	FAM135A	family with sequence similarity 135 member A
ILMN_1713178	0.3895	0.0497	0.931321
ILMN_1793517	0.3895	0.0498	-1.04998	RASAL1	RAS protein activator like 1
ILMN_1779677	0.3895	0.0498	-1.21562	ZCCHC6	zinc finger CCHC-type containing 6
ILMN_1703906	0.3895	0.0498	-1.08516	HJURP	Holliday junction recognition protein
ILMN_3235031	0.3895	0.0498	-1.31353
ILMN_1696521	0.3895	0.0498	0.657796	EGFR	epidermal growth factor receptor
ILMN_3262876	0.3895	0.0498	0.562096
ILMN_1807448	0.3895	0.0499	0.64442	FAM8A1	family with sequence similarity 8 member A1
ILMN_1679838	0.3895	0.0499	0.821636	TCEAL9	transcription elongation factor A like 9
ILMN_1768962	0.3895	0.0499	-1.25955	AKAP8L	A-kinase anchoring protein 8 like
ILMN_3226385	0.3895	0.0499	0.731722
ILMN_1655819	0.3895	0.0499	-2.30699
ILMN_1791726	0.3895	0.0499	0.67829	TUBB3	tubulin beta 3 class III
ILMN_2398926	0.3895	0.0499	0.692396	C17orf58	chromosome 17 open reading frame 58
ILMN_1753135	0.3895	0.05	-0.700648	ALK	anaplastic lymphoma receptor tyrosine kinase
ILMN_2322747	0.3895	0.05	1.85042	ARHGAP5	Rho GTPase activating protein 5
ILMN_3274543	0.3895	0.05	1.22342	SLC26A4-AS1	SLC26A4 antisense RNA 1
ILMN_1699160	0.3895	0.05	1.28915	ITK	IL2 inducible T-cell kinase
ILMN_1663575	0.3895	0.0501	1.16884
ILMN_1771962	0.3895	0.0501	0.70664	GLI3	GLI family zinc finger 3
ILMN_3176959	0.3895	0.0501	0.786849
ILMN_1797116	0.3895	0.0501	-1.17795
ILMN_3299330	0.3895	0.0502	-4.19497	SCGB1B2P	secretoglobin family 1B member 2, pseudogene
ILMN_3247223	0.3895	0.0502	0.552082	TPBG	trophoblast glycoprotein
ILMN_1754864	0.3895	0.0502	-1.17074	SLC25A18	solute carrier family 25 member 18
ILMN_1739942	0.3895	0.0502	0.704567	FAM117B	family with sequence similarity 117 member B
ILMN_1667087	0.3895	0.0502	1.66311	ACSM5	acyl-CoA synthetase medium-chain family member 5
ILMN_1777449	0.3895	0.0502	0.982799	IFT74	intraflagellar transport 74
ILMN_1664248	0.3895	0.0503	1.2927
ILMN_1693991	0.3895	0.0503	1.03507
ILMN_1779711	0.3895	0.0503	-1.31651	DTL	denticleless E3 ubiquitin protein ligase homolog
ILMN_1811636	0.3895	0.0503	0.958196	IFT57	intraflagellar transport 57
ILMN_2410975	0.3895	0.0503	-0.690811	ATG9A	autophagy related 9A
ILMN_1733666	0.3895	0.0503	0.976928	BLOC1S6	biogenesis of lysosomal organelles complex 1 subunit 6
ILMN_2126239	0.3895	0.0503	-0.594548	SMG5	SMG5, nonsense mediated mRNA decay factor
ILMN_2186061	0.3895	0.0503	-1.11752	PFKFB3	6-phosphofructo-2-kinase/fructose-2,6-biphosphatase 3
ILMN_1914343	0.3895	0.0503	0.549254
ILMN_1762825	0.3895	0.0503	0.531653	CANX	calnexin
ILMN_1733680	0.3895	0.0504	0.864729	AZI2	5-azacytidine induced 2
ILMN_1768396	0.3895	0.0504	-0.631692	AURKAIP1	aurora kinase A interacting protein 1
ILMN_3241234	0.38965	0.0505	-0.665384
ILMN_3201453	0.38965	0.0505	0.993715
ILMN_1841334	0.38965	0.0506	1.02771	CREB1	cAMP responsive element binding protein 1
ILMN_2394102	0.38965	0.0506	-1.62127	STRN4	striatin 4
ILMN_2284998	0.38965	0.0506	-1.29934	SP100	SP100 nuclear antigen
ILMN_1815203	0.38965	0.0506	-1.53631	HMGCS2	3-hydroxy-3-methylglutaryl-CoA synthase 2
ILMN_1793670	0.38965	0.0506	-2.32032
ILMN_1764714	0.38965	0.0506	-2.89906	ANGPTL8	angiopoietin like 8
ILMN_3190596	0.38965	0.0506	1.02238
ILMN_1795178	0.38965	0.0506	2.21289	OR5C1	olfactory receptor family 5 subfamily C member 1
ILMN_1711069	0.38965	0.0506	0.620899	YPEL5	yippee like 5
ILMN_1731991	0.38965	0.0506	-0.610033	SCYL1	SCY1 like pseudokinase 1
ILMN_1711566	0.38965	0.0506	0.731666	TIMP1	TIMP metallopeptidase inhibitor 1
ILMN_1805466	0.38965	0.0506	-2.6686	SOX9	SRY-box 9
ILMN_1721093	0.38965	0.0506	-0.865805	TAF10	TATA-box binding protein associated factor 10
ILMN_1895763	0.38965	0.0507	1.68972
ILMN_1864685	0.38978	0.0507	1.19969	SLIT3	slit guidance ligand 3
ILMN_1655191	0.38983	0.0507	-0.527659	CASZ1	castor zinc finger 1
ILMN_3256325	0.38983	0.0507	-0.575484	CYB561D1	cytochrome b561 family member D1
ILMN_2052871	0.38991	0.0508	-0.602298	TMEM116	transmembrane protein 116
ILMN_1675709	0.39012	0.0508	-0.748798	ARFGAP1	ADP ribosylation factor GTPase activating protein 1
ILMN_1688817	0.39069	0.0509	2.4038
ILMN_1680617	0.39069	0.0509	-0.8004	PLXNA2	plexin A2
ILMN_1785095	0.39087	0.0509	-0.84002	ATP6V0E2	ATPase H+ transporting V0 subunit e2
ILMN_1727220	0.39112	0.051	-2.15837	CRNN	cornulin
ILMN_2087989	0.39112	0.051	0.58666	ZFAND1	zinc finger AN1-type containing 1
ILMN_1791483	0.39112	0.051	1.81389	PDE4D	phosphodiesterase 4D
ILMN_3237153	0.39112	0.0511	-1.66841	AMER1	APC membrane recruitment protein 1
ILMN_1771651	0.39112	0.0511	-0.842417	MON1B	MON1 homolog B, secretory trafficking associated
ILMN_1772123	0.39112	0.0511	-0.709565	ACACA	acetyl-CoA carboxylase alpha
ILMN_3306869	0.39112	0.0511	-1.74841
ILMN_1673129	0.39112	0.0511	-1.15182	PCDH12	protocadherin 12
ILMN_3240626	0.39112	0.0511	-2.64209
ILMN_1702738	0.39112	0.0512	-0.866939	KLC3	kinesin light chain 3
ILMN_1750092	0.39112	0.0512	0.808331	SEPSECS	Sep (O-phosphoserine) tRNA:Sec (selenocysteine) tRNA synthase
ILMN_1700231	0.39112	0.0512	-0.645467	IP6K1	inositol hexakisphosphate kinase 1
ILMN_1759402	0.39112	0.0512	-1.55927
ILMN_1710362	0.39112	0.0513	0.74256	PPIAL4G	peptidylprolyl isomerase A like 4G
ILMN_3287952	0.39112	0.0513	-1.28516
ILMN_1730136	0.39112	0.0513	1.95674
ILMN_1652846	0.39112	0.0513	-0.755944	PCYT2	phosphate cytidylyltransferase 2, ethanolamine
ILMN_2413517	0.39112	0.0513	-0.874396	TRIM39	tripartite motif containing 39
ILMN_1667417	0.39112	0.0514	1.18815	RAB23	RAB23, member RAS oncogene family
ILMN_3200867	0.39112	0.0514	-1.60379
ILMN_3237956	0.39112	0.0514	1.06567	ZC3H12C	zinc finger CCCH-type containing 12C
ILMN_1698715	0.39112	0.0514	0.554456	NHLRC2	NHL repeat containing 2
ILMN_1795247	0.39112	0.0515	0.878404	ARID2	AT-rich interaction domain 2
ILMN_3294335	0.39112	0.0515	-0.527876
ILMN_1653028	0.39112	0.0515	-0.675375	COL4A1	collagen type IV alpha 1 chain
ILMN_3243639	0.39112	0.0515	-3.34134
ILMN_1655245	0.39112	0.0515	1.39125	MDM1	Mdm1 nuclear protein
ILMN_2204576	0.39112	0.0515	2.15547	HSD17B13	hydroxysteroid 17-beta dehydrogenase 13
ILMN_1791328	0.39112	0.0515	-0.802439	STK39	serine/threonine kinase 39
ILMN_1657619	0.39112	0.0516	1.12468	DNAJB14	DnaJ heat shock protein family (Hsp40) member B14
ILMN_1693891	0.39112	0.0516	-1.48257	MOGAT2	monoacylglycerol O-acyltransferase 2
ILMN_1666449	0.39112	0.0516	-0.795004	FAM134C	family with sequence similarity 134 member C
ILMN_2296843	0.39112	0.0516	-0.945659	GCDH	glutaryl-CoA dehydrogenase
ILMN_1787314	0.39112	0.0516	0.843339
ILMN_1733799	0.39112	0.0516	-0.609777	MCRIP1	MAPK regulated corepressor interacting protein 1
ILMN_1770425	0.39112	0.0517	-0.667852	CDIPT	CDP-diacylglycerol--inositol 3-phosphatidyltransferase
ILMN_1723358	0.39112	0.0517	-0.788325	SCARA3	scavenger receptor class A member 3
ILMN_3310351	0.39112	0.0517	0.983768
ILMN_1748150	0.39112	0.0517	1.26175	SAMD7	sterile alpha motif domain containing 7
ILMN_1713995	0.39112	0.0517	-0.561063	SCNN1A	sodium channel epithelial 1 alpha subunit
ILMN_1668634	0.39112	0.0518	-0.897755	FBXW7	F-box and WD repeat domain containing 7
ILMN_1663667	0.39112	0.0518	-0.585033	FLAD1	flavin adenine dinucleotide synthetase 1
ILMN_2124833	0.39112	0.0518	2.20491	TRAT1	T cell receptor associated transmembrane adaptor 1
ILMN_1815141	0.39112	0.0519	0.734492
ILMN_2115633	0.39112	0.0519	-1.91517	CD320	CD320 molecule
ILMN_2363426	0.39112	0.0519	0.699371	MAX	MYC associated factor X
ILMN_1652409	0.39112	0.0519	0.699775	SPATA7	spermatogenesis associated 7
ILMN_1798679	0.39112	0.052	-0.992275	ANO9	anoctamin 9
ILMN_1655702	0.39112	0.052	-0.847705	ABHD5	abhydrolase domain containing 5
ILMN_3226579	0.39112	0.052	4.31615
ILMN_1782069	0.39112	0.052	0.517063	TRAK1	trafficking kinesin protein 1
ILMN_1733305	0.39112	0.052	0.591551	EIF2A	eukaryotic translation initiation factor 2A
ILMN_3280842	0.39112	0.052	-2.5498
ILMN_1738251	0.39112	0.0521	2.02605	DRD3	dopamine receptor D3
ILMN_2282352	0.39112	0.0521	0.696333	PHYH	phytanoyl-CoA 2-hydroxylase
ILMN_1653165	0.39112	0.0521	-0.600637	AAMP	angio associated migratory cell protein
ILMN_1661170	0.39112	0.0521	-0.540519	NDUFB8	NADH:ubiquinone oxidoreductase subunit B8
ILMN_1801891	0.39112	0.0522	1.44974	HDX	highly divergent homeobox
ILMN_1863185	0.39112	0.0522	0.761334
ILMN_1811579	0.39112	0.0522	-0.993654	HOMER3	homer scaffolding protein 3
ILMN_1714741	0.39112	0.0522	1.52151
ILMN_1691466	0.39112	0.0522	0.806416	YES1	YES proto-oncogene 1, Src family tyrosine kinase
ILMN_1758128	0.39112	0.0522	-0.955935	CYGB	cytoglobin
ILMN_1808661	0.39112	0.0522	0.649482	TOMM5	translocase of outer mitochondrial membrane 5
ILMN_1658740	0.39112	0.0522	-1.41824
ILMN_3279935	0.39112	0.0522	0.94238
ILMN_1772055	0.39112	0.0522	2.22071
ILMN_1662801	0.39112	0.0522	2.45082	ZMYM3	zinc finger MYM-type containing 3
ILMN_1790109	0.39112	0.0522	-1.65424	THAP8	THAP domain containing 8
ILMN_3307700	0.39112	0.0523	-0.549967	SPCS3	signal peptidase complex subunit 3
ILMN_1766366	0.39112	0.0523	0.764309	ICA1L	islet cell autoantigen 1 like
ILMN_2214603	0.39112	0.0523	0.658395	PPP2R3C	protein phosphatase 2 regulatory subunit B''gamma
ILMN_3234410	0.39112	0.0523	-1.05622
ILMN_2396571	0.39112	0.0523	-0.540656	GPR108	G protein-coupled receptor 108
ILMN_2389273	0.39112	0.0523	0.650845	FXR1	FMR1 autosomal homolog 1
ILMN_2335072	0.39112	0.0523	-0.831023	TAF1C	TATA-box binding protein associated factor, RNA polymerase I subunit C
ILMN_1752406	0.39112	0.0523	-1.77563
ILMN_3238751	0.39112	0.0523	-0.614982	PMS2P4	PMS1 homolog 2, mismatch repair system component pseudogene 4
ILMN_1698365	0.39112	0.0524	-2.01518	NHLRC3	NHL repeat containing 3
ILMN_1687484	0.39112	0.0524	1.20697	ZFX	zinc finger protein, X-linked
ILMN_1770725	0.39112	0.0524	-0.843732	AIF1L	allograft inflammatory factor 1 like
ILMN_3268880	0.39112	0.0524	-3.30612	OLMALINC	oligodendrocyte maturation-associated long intergenic non-coding RNA
ILMN_1717887	0.39112	0.0524	-1.06109	GOLGA7B	golgin A7 family member B
ILMN_1720430	0.39112	0.0524	-0.867193	PPDPF	pancreatic progenitor cell differentiation and proliferation factor
ILMN_2167416	0.39112	0.0524	0.602877	MR1	major histocompatibility complex, class I-related
ILMN_3261747	0.39112	0.0525	-2.39951
ILMN_1677385	0.39112	0.0525	0.641602	SMIM19	small integral membrane protein 19
ILMN_1679299	0.39112	0.0525	-2.42536	IGSF1	immunoglobulin superfamily member 1
ILMN_1707123	0.39119	0.0525	-0.712405	DDX19B	DEAD-box helicase 19B
ILMN_1763603	0.39121	0.0525	0.716654	FAM177A1	family with sequence similarity 177 member A1
ILMN_2112301	0.39121	0.0525	-0.684192	DRAP1	DR1 associated protein 1
ILMN_1746206	0.39121	0.0525	-0.746664	CEP131	centrosomal protein 131
ILMN_1768363	0.39124	0.0526	-0.557266	BAP1	BRCA1 associated protein 1
ILMN_3263585	0.39124	0.0526	-1.91266
ILMN_1704961	0.39124	0.0526	0.914765	ACTG1	actin gamma 1
ILMN_2341132	0.39124	0.0526	-1.28721	TNNT2	troponin T2, cardiac type
ILMN_1709571	0.39124	0.0527	0.823083
ILMN_1809894	0.39124	0.0527	0.689317	TMEM117	transmembrane protein 117
ILMN_1792571	0.39124	0.0527	-2.60973	ARHGEF15	Rho guanine nucleotide exchange factor 15
ILMN_1691855	0.39124	0.0527	-1.90227	CACNA1B	calcium voltage-gated channel subunit alpha1 B
ILMN_1756525	0.39124	0.0527	0.634542	KLHL20	kelch like family member 20
ILMN_1877455	0.39124	0.0527	-0.608888
ILMN_1680955	0.39129	0.0527	-1.31427	AURKA	aurora kinase A
ILMN_1838836	0.39137	0.0528	-0.913037
ILMN_3302484	0.39142	0.0528	-0.952556
ILMN_3198499	0.39155	0.0528	0.912151
ILMN_1751081	0.39167	0.0529	-0.752324	EHMT2	euchromatic histone lysine methyltransferase 2
ILMN_1718177	0.39167	0.0529	0.652733	CYP20A1	cytochrome P450 family 20 subfamily A member 1
ILMN_1782305	0.39167	0.053	2.21862	NR4A2	nuclear receptor subfamily 4 group A member 2
ILMN_1726434	0.39167	0.053	-0.691184	UNC45A	unc-45 myosin chaperone A
ILMN_3235982	0.39167	0.0531	0.691823
ILMN_2137789	0.39167	0.0531	0.871425	KLF4	Kruppel like factor 4
ILMN_1693410	0.39167	0.0531	-1.32905	BRI3BP	BRI3 binding protein
ILMN_1675325	0.39167	0.0531	-1.36562	ENPEP	glutamyl aminopeptidase
ILMN_1666236	0.39167	0.0531	-1.01981	HMGA2	high mobility group AT-hook 2
ILMN_1763228	0.39167	0.0531	0.653074	MEF2D	myocyte enhancer factor 2D
ILMN_2172588	0.39167	0.0531	-1.00749	IKBKB	inhibitor of kappa light polypeptide gene enhancer in B-cells, kinase beta
ILMN_1715069	0.39167	0.0532	0.621014	TANK	TRAF family member associated NFKB activator
ILMN_1802338	0.39167	0.0532	-0.851106	HHLA3	HERV-H LTR-associating 3
ILMN_1800638	0.39167	0.0532	1.53066	CELF2	CUGBP, Elav-like family member 2
ILMN_3246065	0.39167	0.0532	-1.98991	CCDC151	coiled-coil domain containing 151
ILMN_3241104	0.39167	0.0532	1.9238	FAM183CP	family with sequence similarity 183 member C, pseudogene
ILMN_2364272	0.39167	0.0533	0.757197	MBNL2	muscleblind like splicing regulator 2
ILMN_1674376	0.39167	0.0533	-1.55238	ANGPTL4	angiopoietin like 4
ILMN_2061310	0.39167	0.0533	1.44753	ZNF280C	zinc finger protein 280C
ILMN_2209766	0.39167	0.0533	-0.57756	RHBDD1	rhomboid domain containing 1
ILMN_1653447	0.39167	0.0533	-1.27497	PSORS1C2	psoriasis susceptibility 1 candidate 2
ILMN_2387395	0.39167	0.0534	2.25272	SCN3A	sodium voltage-gated channel alpha subunit 3
ILMN_1653650	0.39167	0.0534	1.29013
ILMN_1745841	0.39167	0.0534	3.55062
ILMN_3248828	0.39167	0.0534	0.775527
ILMN_2326675	0.39167	0.0534	1.10077	NR2C1	nuclear receptor subfamily 2 group C member 1
ILMN_1685547	0.39167	0.0534	0.783028	ZXDB	zinc finger, X-linked, duplicated B
ILMN_2106167	0.39167	0.0534	-0.555387	RAP1GDS1	Rap1 GTPase-GDP dissociation stimulator 1
ILMN_1746277	0.39167	0.0535	-0.755685
ILMN_1806123	0.39167	0.0535	-0.848099	MRPL23	mitochondrial ribosomal protein L23
ILMN_1782685	0.39167	0.0535	-0.543668
ILMN_1719695	0.39167	0.0535	1.15994	NFKBIZ	NFKB inhibitor zeta
ILMN_1768004	0.39167	0.0535	-0.96085	PDCD4	programmed cell death 4 (neoplastic transformation inhibitor)
ILMN_1699552	0.39167	0.0535	-0.971443
ILMN_1749115	0.39167	0.0535	-1.23697	RTN2	reticulon 2
ILMN_3221928	0.39167	0.0536	-0.871874
ILMN_1680781	0.39167	0.0536	0.83563	PCNX4	pecanex homolog 4 (Drosophila)
ILMN_1726666	0.39167	0.0536	-0.867518	GPX3	glutathione peroxidase 3
ILMN_1709294	0.39167	0.0536	-0.853133	CDCA8	cell division cycle associated 8
ILMN_2365248	0.39167	0.0537	-1.3332	HVCN1	hydrogen voltage gated channel 1
ILMN_1657728	0.39167	0.0537	0.863226
ILMN_1677574	0.39167	0.0537	-1.9387	GALNT6	polypeptide N-acetylgalactosaminyltransferase 6
ILMN_1737947	0.39167	0.0537	0.610497	LSM5	LSM5 homolog, U6 small nuclear RNA and mRNA degradation associated
ILMN_1673960	0.39167	0.0537	1.46122	MAT2B	methionine adenosyltransferase 2B
ILMN_1839019	0.39167	0.0537	1.60835	LPP	LIM domain containing preferred translocation partner in lipoma
ILMN_2373728	0.39167	0.0537	-1.27256	ASB9	ankyrin repeat and SOCS box containing 9
ILMN_1764383	0.39167	0.0537	-0.641485	MCOLN1	mucolipin 1
ILMN_2096747	0.39167	0.0537	1.46556	SNORA33	small nucleolar RNA, H/ACA box 33
ILMN_1731609	0.39167	0.0537	-0.634838
ILMN_3244105	0.39167	0.0537	-1.18765	C1orf204	chromosome 1 open reading frame 204
ILMN_3236599	0.39167	0.0538	0.868343
ILMN_1903914	0.39167	0.0538	1.69338
ILMN_2411915	0.39167	0.0538	0.671991	ATG4B	autophagy related 4B cysteine peptidase
ILMN_1707088	0.39167	0.0538	-1.28627	DENND2D	DENN domain containing 2D
ILMN_2351298	0.39167	0.0538	1.30403	WIPF1	WAS/WASL interacting protein family member 1
ILMN_1665289	0.39167	0.0538	-0.950572	OGFOD3	2-oxoglutarate and iron dependent oxygenase domain containing 3
ILMN_1670308	0.39167	0.0538	1.52944	GPM6B	glycoprotein M6B
ILMN_2345015	0.39184	0.0538	-0.873696	PTGES2	prostaglandin E synthase 2
ILMN_2234412	0.39186	0.0539	-1.31944	TLE3	transducin like enhancer of split 3
ILMN_1662935	0.39209	0.0539	2.76576	C1QTNF7	C1q and tumor necrosis factor related protein 7
ILMN_1696450	0.39209	0.0539	-1.0819	KLK1	kallikrein 1
ILMN_2165867	0.39213	0.054	-1.36186	DHCR7	7-dehydrocholesterol reductase
ILMN_1689989	0.39213	0.0541	-0.63072	CDC42BPB	CDC42 binding protein kinase beta
ILMN_2209027	0.39213	0.0541	0.804604	RPS26	ribosomal protein S26
ILMN_1679277	0.39213	0.0541	1.07975	CMTM3	CKLF like MARVEL transmembrane domain containing 3
ILMN_1838949	0.39213	0.0541	3.83451
ILMN_1702787	0.39213	0.0541	-0.864706	SEMA4A	semaphorin 4A
ILMN_1764596	0.39213	0.0541	-0.794415	MPST	mercaptopyruvate sulfurtransferase
ILMN_1687074	0.39213	0.0541	1.44116	CDC14B	cell division cycle 14B
ILMN_1679809	0.39213	0.0541	-0.514181	GSTP1	glutathione S-transferase pi 1
ILMN_1815626	0.39213	0.0542	-1.21491	DHCR7	7-dehydrocholesterol reductase
ILMN_1665831	0.39213	0.0542	-0.716901	CLPTM1	CLPTM1, transmembrane protein
ILMN_1727532	0.39213	0.0542	0.791999	OLFML3	olfactomedin like 3
ILMN_1686623	0.39213	0.0542	1.14917	CSF1R	colony stimulating factor 1 receptor
ILMN_1657547	0.39213	0.0542	-0.808925	CCDC34	coiled-coil domain containing 34
ILMN_1704477	0.39213	0.0542	-0.517306	COX5A	cytochrome c oxidase subunit 5A
ILMN_1776125	0.39213	0.0543	-1.21176
ILMN_1889472	0.39213	0.0543	2.0797
ILMN_1815238	0.39213	0.0543	1.04117	MAP2K3	mitogen-activated protein kinase kinase 3
ILMN_1750497	0.39213	0.0543	-1.77048	HCAR2	hydroxycarboxylic acid receptor 2
ILMN_1813243	0.39213	0.0543	-1.16333	ANAPC2	anaphase promoting complex subunit 2
ILMN_1717737	0.39213	0.0543	2.10497	FKBP7	FK506 binding protein 7
ILMN_3235312	0.39213	0.0543	-1.2291	MAFG-AS1	MAFG antisense RNA 1 (head to head)
ILMN_1711514	0.39229	0.0543	-3.09454	COCH	cochlin
ILMN_1745415	0.39234	0.0544	0.724915	BBX	BBX, HMG-box containing
ILMN_2075067	0.39234	0.0544	1.27414	DIO3	deiodinase, iodothyronine, type III
ILMN_2194828	0.39234	0.0544	-0.874185	PAGR1	PAXIP1 associated glutamate rich protein 1
ILMN_1775999	0.39234	0.0544	-2.29472	ATAT1	alpha tubulin acetyltransferase 1
ILMN_1782045	0.39234	0.0544	-0.5944	FKBP4	FK506 binding protein 4
ILMN_2402806	0.3925	0.0545	-0.54028	TRPC4AP	transient receptor potential cation channel subfamily C member 4 associated protein
ILMN_1709936	0.39279	0.0545	0.901469	LYRM7	LYR motif containing 7
ILMN_3241262	0.39279	0.0546	1.10274	PABPC4L	poly(A) binding protein cytoplasmic 4 like
ILMN_1703346	0.39301	0.0546	0.946528	CHRNE	cholinergic receptor nicotinic epsilon subunit
ILMN_1699965	0.39303	0.0546	0.948423
ILMN_1732534	0.39303	0.0546	0.76489	CHMP5	charged multivesicular body protein 5
ILMN_1810058	0.39303	0.0547	0.592558	RABL2B	RAB, member of RAS oncogene family-like 2B
ILMN_3200362	0.39303	0.0547	-0.881718
ILMN_1791093	0.39303	0.0548	0.603601	PPHLN1	periphilin 1
ILMN_1685625	0.39303	0.0548	-0.920316	UCP2	uncoupling protein 2
ILMN_1714335	0.39303	0.0548	-0.698698	RDH10	retinol dehydrogenase 10 (all-trans)
ILMN_1775121	0.39303	0.0548	1.2285
ILMN_1692056	0.39303	0.0548	1.05957	HS3ST3A1	heparan sulfate-glucosamine 3-sulfotransferase 3A1
ILMN_1719498	0.39303	0.0548	-1.07973	EPHX4	epoxide hydrolase 4
ILMN_1763891	0.39303	0.0548	1.32952
ILMN_1767111	0.39303	0.0548	-0.791055	ANO10	anoctamin 10
ILMN_3232029	0.39303	0.0549	2.08563
ILMN_1846072	0.39303	0.0549	-0.905241
ILMN_1651501	0.39303	0.0549	3.92855	ABCD4	ATP binding cassette subfamily D member 4
ILMN_2232166	0.39303	0.0549	0.805947	CCDC90B	coiled-coil domain containing 90B
ILMN_1663113	0.39303	0.0549	-1.03027	TTLL12	tubulin tyrosine ligase like 12
ILMN_1737818	0.39303	0.0549	-0.790571	C12orf43	chromosome 12 open reading frame 43
ILMN_1901934	0.39303	0.0549	-0.966449	ZNF33B	zinc finger protein 33B
ILMN_2157240	0.39304	0.055	0.729454	MNS1	meiosis specific nuclear structural 1
ILMN_1720267	0.39304	0.055	0.775082	TARSL2	threonyl-tRNA synthetase like 2
ILMN_1774617	0.39304	0.055	0.724748	NAB1	NGFI-A binding protein 1
ILMN_1859946	0.39304	0.0551	1.07752	UHMK1	U2AF homology motif (UHM) kinase 1
ILMN_2211018	0.39304	0.0551	2.40538	SPRR2E	small proline rich protein 2E
ILMN_1811909	0.39304	0.0551	0.970408
ILMN_1801068	0.39304	0.0551	-0.90342	DACT1	dishevelled binding antagonist of beta catenin 1
ILMN_1753207	0.39304	0.0551	-0.606209	FZR1	fizzy/cell division cycle 20 related 1
ILMN_1786108	0.39304	0.0551	-2.15106	TUT1	terminal uridylyl transferase 1, U6 snRNA-specific
ILMN_1700690	0.39304	0.0552	-0.679504	VAT1	vesicle amine transport 1
ILMN_1671291	0.39304	0.0552	-0.53707	EIF3I	eukaryotic translation initiation factor 3 subunit I
ILMN_1774427	0.39304	0.0552	-0.614335	CALCOCO1	calcium binding and coiled-coil domain 1
ILMN_1694776	0.39304	0.0552	0.68519	SCP2	sterol carrier protein 2
ILMN_2112638	0.39304	0.0552	1.41843	SVEP1	sushi, von Willebrand factor type A, EGF and pentraxin domain containing 1
ILMN_3195198	0.39304	0.0552	-1.68648
ILMN_1659255	0.39304	0.0552	1.21506	RP2	retinitis pigmentosa 2 (X-linked recessive)
ILMN_2342240	0.39304	0.0553	0.720197	MGAT2	mannosyl (alpha-1,6-)-glycoprotein beta-1,2-N-acetylglucosaminyltransferase
ILMN_1652533	0.39304	0.0553	1.21258
ILMN_2184184	0.39304	0.0553	0.792536	ANXA1	annexin A1
ILMN_1691494	0.39304	0.0553	2.44385
ILMN_1801504	0.39304	0.0553	-1.00408	RUNX1	runt related transcription factor 1
ILMN_1660549	0.39304	0.0553	0.998087	WLS	wntless Wnt ligand secretion mediator
ILMN_1728747	0.39304	0.0553	-1.1231	STXBP1	syntaxin binding protein 1
ILMN_1778168	0.39304	0.0553	-0.91199	ELMO2	engulfment and cell motility 2
ILMN_1705985	0.39304	0.0554	1.00947	PIGA	phosphatidylinositol glycan anchor biosynthesis class A
ILMN_1666882	0.39304	0.0554	-0.981608	DACH1	dachshund family transcription factor 1
ILMN_1781735	0.39304	0.0554	0.906235	IGSF11	immunoglobulin superfamily member 11
ILMN_1713347	0.39304	0.0555	0.978239	CHL1	cell adhesion molecule L1 like
ILMN_1813925	0.39304	0.0555	-0.746471	NOL3	nucleolar protein 3
ILMN_2393169	0.39304	0.0555	-0.569394	THOC5	THO complex 5
ILMN_1912185	0.39304	0.0555	-1.01378	GPC6	glypican 6
ILMN_1661399	0.39304	0.0555	1.20855
ILMN_1774604	0.39304	0.0555	-2.15744	PNKD	paroxysmal nonkinesigenic dyskinesia
ILMN_2354515	0.39304	0.0555	-0.625086	NDUFAF3	NADH:ubiquinone oxidoreductase complex assembly factor 3
ILMN_1711792	0.39304	0.0555	0.787339	GPBP1	GC-rich promoter binding protein 1
ILMN_1761309	0.39318	0.0556	-0.744672	ADCK5	aarF domain containing kinase 5
ILMN_2285112	0.39318	0.0556	0.728611	FBXO11	F-box protein 11
ILMN_1655170	0.39318	0.0556	0.794072
ILMN_1895915	0.39336	0.0557	-0.752004
ILMN_2370976	0.39336	0.0557	0.646328	MYOF	myoferlin
ILMN_1728657	0.39336	0.0557	-1.64796	VCX2	variable charge, X-linked 2
ILMN_2407346	0.39336	0.0557	-3.51386	LDHD	lactate dehydrogenase D
ILMN_2396956	0.39336	0.0558	0.718898	AKAP13	A-kinase anchoring protein 13
ILMN_2207328	0.39336	0.0558	0.878372	TPGS2	tubulin polyglutamylase complex subunit 2
ILMN_1655780	0.39336	0.0558	0.752759	METTL10	methyltransferase like 10
ILMN_1681325	0.39336	0.0558	-0.920024
ILMN_1703683	0.39336	0.0558	-0.651635	COG4	component of oligomeric golgi complex 4
ILMN_1712272	0.39336	0.0558	1.67234
ILMN_1769451	0.39336	0.0559	-0.651842	ILVBL	ilvB acetolactate synthase like
ILMN_1682503	0.39336	0.0559	-1.37108	NPFF	neuropeptide FF-amide peptide precursor
ILMN_1719250	0.39336	0.0559	-1.51312	SLC44A4	solute carrier family 44 member 4
ILMN_2410516	0.39336	0.0559	0.891371	PPM1A	protein phosphatase, Mg2+/Mn2+ dependent 1A
ILMN_1674302	0.39336	0.0559	0.842204	PPAT	phosphoribosyl pyrophosphate amidotransferase
ILMN_1670801	0.39336	0.0559	0.766198	MTR	5-methyltetrahydrofolate-homocysteine methyltransferase
ILMN_2218648	0.39336	0.0559	-1.38905	SLC50A1	solute carrier family 50 member 1
ILMN_1759184	0.39336	0.0559	-0.833474	C19orf48	chromosome 19 open reading frame 48
ILMN_1745570	0.39336	0.056	-0.771685	KLK7	kallikrein related peptidase 7
ILMN_1668900	0.39336	0.056	2.98785	GRK3	G protein-coupled receptor kinase 3
ILMN_2047206	0.39336	0.056	0.791816	TMX3	thioredoxin related transmembrane protein 3
ILMN_1798790	0.39336	0.056	-0.852894	IL17RC	interleukin 17 receptor C
ILMN_1750469	0.39336	0.056	-1.66431	UCN3	urocortin 3
ILMN_1776151	0.39336	0.056	1.36417	OLFML1	olfactomedin like 1
ILMN_1714384	0.39336	0.056	-0.636641	PCCA	propionyl-CoA carboxylase alpha subunit
ILMN_1793854	0.3935	0.0561	-0.980299
ILMN_1652024	0.3935	0.0561	1.09671	CSNK1G3	casein kinase 1 gamma 3
ILMN_2399571	0.3935	0.0561	-0.859522	CBY1	chibby family member 1, beta catenin antagonist
ILMN_1699545	0.39371	0.0562	-0.569277	PCSK7	proprotein convertase subtilisin/kexin type 7
ILMN_1755411	0.39393	0.0562	-1.13096	RBMS2	RNA binding motif single stranded interacting protein 2
ILMN_1748661	0.39397	0.0563	0.778794	AKT1	AKT serine/threonine kinase 1
ILMN_1811775	0.39397	0.0563	-0.97932	CCDC124	coiled-coil domain containing 124
ILMN_2398408	0.39397	0.0563	1.03847	TCEAL1	transcription elongation factor A like 1
ILMN_1727051	0.39397	0.0563	-0.519069	DDX19A	DEAD-box helicase 19A
ILMN_1741007	0.39397	0.0564	1.15742	SGCA	sarcoglycan alpha
ILMN_1673941	0.39397	0.0564	1.30433	RBM24	RNA binding motif protein 24
ILMN_1654612	0.39397	0.0564	-1.78536	ZNF589	zinc finger protein 589
ILMN_1851356	0.39397	0.0564	1.30481
ILMN_1656165	0.39397	0.0564	0.516259	USP9X	ubiquitin specific peptidase 9, X-linked
ILMN_1724877	0.39397	0.0565	0.756657	PARD6G	par-6 family cell polarity regulator gamma
ILMN_1668453	0.39397	0.0565	1.00406	TRIM36	tripartite motif containing 36
ILMN_1803624	0.39397	0.0565	-0.688366	TMEM147	transmembrane protein 147
ILMN_1802894	0.39397	0.0565	-0.901062	VKORC1L1	vitamin K epoxide reductase complex subunit 1 like 1
ILMN_1663954	0.39397	0.0565	-0.671667	NELFCD	negative elongation factor complex member C/D
ILMN_3249807	0.39397	0.0565	0.690975	SKA2	spindle and kinetochore associated complex subunit 2
ILMN_1773742	0.39397	0.0565	0.762567	DNAJB9	DnaJ heat shock protein family (Hsp40) member B9
ILMN_2120340	0.39397	0.0565	-0.622341	RUVBL2	RuvB like AAA ATPase 2
ILMN_1651343	0.394	0.0565	0.770545	ITGA11	integrin subunit alpha 11
ILMN_3246766	0.394	0.0566	1.03744	NPIPB5	nuclear pore complex interacting protein family member B5
ILMN_1678493	0.394	0.0566	1.03188	CHN1	chimerin 1
ILMN_1669177	0.394	0.0566	-0.668732	DHRS12	dehydrogenase/reductase 12
ILMN_1717420	0.394	0.0566	0.713636	UBE2W	ubiquitin conjugating enzyme E2 W (putative)
ILMN_1755910	0.39403	0.0566	1.00482
ILMN_1651950	0.39408	0.0566	0.756013	TPST1	tyrosylprotein sulfotransferase 1
ILMN_1665243	0.39408	0.0567	0.676486	FKBP14	FK506 binding protein 14
ILMN_2327860	0.39422	0.0567	-1.4975	MAL	mal, T-cell differentiation protein
ILMN_1667925	0.3944	0.0568	0.590264	PDCL3	phosducin like 3
ILMN_1669631	0.3944	0.0568	1.24435	GLRB	glycine receptor beta
ILMN_1786707	0.3944	0.0568	-1.28885	EMC10	ER membrane protein complex subunit 10
ILMN_1699598	0.3944	0.0568	-0.544529	AP2M1	adaptor related protein complex 2 mu 1 subunit
ILMN_1697268	0.3944	0.0568	1.09031	EMILIN2	elastin microfibril interfacer 2
ILMN_3247082	0.39453	0.0568	0.922218	FAM150B	family with sequence similarity 150 member B
ILMN_1736741	0.39453	0.0569	-2.10254	RASSF8	Ras association domain family member 8
ILMN_1741176	0.3947	0.0569	0.585803	CHMP2B	charged multivesicular body protein 2B
ILMN_2120695	0.3947	0.0569	-0.557356	TSPAN7	tetraspanin 7
ILMN_1652638	0.39473	0.0569	0.629352	LRRC58	leucine rich repeat containing 58
ILMN_1767579	0.39497	0.057	1.85504	KRR1	KRR1, small subunit processome component homolog
ILMN_1727444	0.39497	0.057	-0.873656	PAGR1	PAXIP1 associated glutamate rich protein 1
ILMN_1891247	0.39497	0.057	-0.554796
ILMN_2347917	0.39499	0.057	-0.887507	EED	embryonic ectoderm development
ILMN_1782352	0.39529	0.0571	1.1117	VENTX	VENT homeobox
ILMN_1736752	0.39529	0.0571	-0.919401	COMTD1	catechol-O-methyltransferase domain containing 1
ILMN_3310499	0.39532	0.0572	3.96544	MIR2115	microRNA 2115
ILMN_1683450	0.39532	0.0572	-0.70341	CDCA5	cell division cycle associated 5
ILMN_2406815	0.39532	0.0572	1.314	LRRC17	leucine rich repeat containing 17
ILMN_3246608	0.39532	0.0572	-0.852357	CENPV	centromere protein V
ILMN_1749070	0.39532	0.0572	1.09566	HLA-DPB1	major histocompatibility complex, class II, DP beta 1
ILMN_1677697	0.39532	0.0572	0.793547
ILMN_1701753	0.39532	0.0572	0.968246
ILMN_1680652	0.39532	0.0573	-0.75026	SELENBP1	selenium binding protein 1
ILMN_1652857	0.39532	0.0573	-0.811353	SLC15A1	solute carrier family 15 member 1
ILMN_1674285	0.39532	0.0574	-3.08427
ILMN_1680703	0.39532	0.0574	-0.618686	MRPS15	mitochondrial ribosomal protein S15
ILMN_1728983	0.39532	0.0574	0.883772	NR2C1	nuclear receptor subfamily 2 group C member 1
ILMN_1773228	0.39532	0.0574	-0.644275	DLST	dihydrolipoamide S-succinyltransferase
ILMN_1908530	0.39532	0.0574	-0.78084
ILMN_1728724	0.39532	0.0574	-0.937832	IL17RA	interleukin 17 receptor A
ILMN_1690179	0.39532	0.0574	0.92337	CRYM	crystallin mu
ILMN_1742578	0.39532	0.0575	1.02569	MKLN1	muskelin 1
ILMN_1862939	0.39532	0.0575	2.0163
ILMN_1780533	0.39532	0.0575	1.08155	RNASE6	ribonuclease A family member k6
ILMN_1715715	0.39532	0.0575	-0.67897	CEBPA	CCAAT/enhancer binding protein alpha
ILMN_1871457	0.39532	0.0575	-0.62005
ILMN_3275972	0.39532	0.0575	1.04298
ILMN_1805750	0.3955	0.0576	-0.566384	IFITM3	interferon induced transmembrane protein 3
ILMN_1877068	0.3955	0.0576	0.540556	DERL2	derlin 2
ILMN_2366177	0.3956	0.0576	-0.828422	IFT122	intraflagellar transport 122
ILMN_2393254	0.396	0.0577	-0.665654	CAPNS1	calpain small subunit 1
ILMN_1770293	0.396	0.0577	0.554028	KLF5	Kruppel like factor 5
ILMN_1785005	0.396	0.0577	1.11282	NCF4	neutrophil cytosolic factor 4
ILMN_3266054	0.39603	0.0577	0.934256
ILMN_1814856	0.39638	0.0578	-0.915191	CACFD1	calcium channel flower domain containing 1
ILMN_2411935	0.39638	0.0578	-0.980427	KREMEN2	kringle containing transmembrane protein 2
ILMN_1665871	0.39666	0.0579	-0.609246	ANGEL1	angel homolog 1
ILMN_1739301	0.39721	0.058	-1.53498
ILMN_1856058	0.39738	0.058	-0.962614
ILMN_2394027	0.39765	0.0581	-0.607068
ILMN_3239881	0.39765	0.0581	-0.709141	PRSS36	protease, serine 36
ILMN_1750158	0.39765	0.0581	-0.881711	ACOX1	acyl-CoA oxidase 1
ILMN_2189842	0.39765	0.0581	0.953992	SNORA10	small nucleolar RNA, H/ACA box 10
ILMN_1683279	0.39765	0.0581	-0.893914	PEX6	peroxisomal biogenesis factor 6
ILMN_3237981	0.39765	0.0581	-1.42256	CARNS1	carnosine synthase 1
ILMN_1695706	0.39768	0.0582	0.870064	H3F3B	H3 histone, family 3B
ILMN_1768197	0.39768	0.0582	0.833828	PTBP3	polypyrimidine tract binding protein 3
ILMN_1763447	0.39768	0.0582	-0.542927	PLXNB2	plexin B2
ILMN_3222402	0.39768	0.0582	1.51058
ILMN_1769757	0.39768	0.0582	0.690898	DNAAF2	dynein axonemal assembly factor 2
ILMN_1783285	0.39768	0.0583	-0.677793	CTPS1	CTP synthase 1
ILMN_1742782	0.39768	0.0583	-1.02735	GPANK1	G-patch domain and ankyrin repeats 1
ILMN_2139351	0.39775	0.0583	-0.91359	ZNF232	zinc finger protein 232
ILMN_2053415	0.39777	0.0583	0.858107	LDLR	low density lipoprotein receptor
ILMN_1754068	0.39777	0.0583	-1.66414
ILMN_1809086	0.39786	0.0584	0.964174	XRN1	5'-3' exoribonuclease 1
ILMN_1763452	0.39786	0.0584	1.26345	EVI2B	ecotropic viral integration site 2B
ILMN_3226392	0.39786	0.0584	0.613596
ILMN_1658624	0.39786	0.0584	-0.613892	UBXN6	UBX domain protein 6
ILMN_1706498	0.39786	0.0585	0.759989	DSE	dermatan sulfate epimerase
ILMN_2344130	0.39786	0.0585	-0.5105	PSMD4	proteasome 26S subunit, non-ATPase 4
ILMN_2409290	0.39791	0.0585	-1.10653	CCPG1	cell cycle progression 1
ILMN_1736974	0.39795	0.0585	-1.74465	SOX12	SRY-box 12
ILMN_1804174	0.39802	0.0585	1.45372	FCGR2B	Fc fragment of IgG receptor IIb
ILMN_2413064	0.39802	0.0586	-0.68143	ST6GALNAC4	ST6 N-acetylgalactosaminide alpha-2,6-sialyltransferase 4
ILMN_3234081	0.39802	0.0586	0.803315	STX1B	syntaxin 1B
ILMN_1757137	0.39802	0.0586	-1.42009
ILMN_1813544	0.39802	0.0586	-0.595367	OXCT1	3-oxoacid CoA-transferase 1
ILMN_2160209	0.39802	0.0586	-1.28131	EPCAM	epithelial cell adhesion molecule
ILMN_2400759	0.39824	0.0587	1.18297	CPVL	carboxypeptidase, vitellogenic like
ILMN_1786215	0.39824	0.0587	-0.605845	ZNF3	zinc finger protein 3
ILMN_1716907	0.39824	0.0587	-0.733131	TMEM214	transmembrane protein 214
ILMN_1711702	0.39824	0.0587	0.995351	CLEC2D	C-type lectin domain family 2 member D
ILMN_1658290	0.39824	0.0587	-0.86348	METTL22	methyltransferase like 22
ILMN_3270368	0.39827	0.0588	-0.862255
ILMN_1714956	0.39827	0.0588	2.88467	PLA2G12A	phospholipase A2 group XIIA
ILMN_1708145	0.39827	0.0588	-1.70102
ILMN_2209578	0.39832	0.0588	1.28792	AGAP6	ArfGAP with GTPase domain, ankyrin repeat and PH domain 6
ILMN_1737005	0.39843	0.0589	-1.27197	SMG9	SMG9, nonsense mediated mRNA decay factor
ILMN_1651336	0.39843	0.0589	-0.660245	MLYCD	malonyl-CoA decarboxylase
ILMN_2199926	0.39843	0.0589	-1.64717	OR7E37P	olfactory receptor family 7 subfamily E member 37 pseudogene
ILMN_1711823	0.39843	0.0589	-0.594276	FAAP100	Fanconi anemia core complex associated protein 100
ILMN_2289093	0.39843	0.0589	0.663266	RNF213	ring finger protein 213
ILMN_1718023	0.39843	0.0589	-0.690099	APEH	acylaminoacyl-peptide hydrolase
ILMN_2357260	0.39843	0.059	-1.31688	CPSF4	cleavage and polyadenylation specific factor 4
ILMN_1688205	0.39843	0.059	-1.45725	KLK10	kallikrein related peptidase 10
ILMN_1803941	0.39843	0.059	0.819603	TBC1D15	TBC1 domain family member 15
ILMN_3284137	0.39843	0.0591	-2.20647
ILMN_2043728	0.39843	0.0591	-1.56454	ZNF341	zinc finger protein 341
ILMN_2108709	0.39843	0.0591	0.544327	ANKRD11	ankyrin repeat domain 11
ILMN_2349658	0.39843	0.0591	-0.801022
ILMN_1807969	0.39843	0.0591	0.554991	SNCAIP	synuclein alpha interacting protein
ILMN_1795872	0.39843	0.0592	2.19451	UGT1A9	UDP glucuronosyltransferase family 1 member A9
ILMN_1665945	0.39843	0.0592	0.615858	ACBD3	acyl-CoA binding domain containing 3
ILMN_1709734	0.39843	0.0592	1.03506	BMP4	bone morphogenetic protein 4
ILMN_1679600	0.39843	0.0592	-1.26359	ACOT8	acyl-CoA thioesterase 8
ILMN_1786469	0.39843	0.0592	-0.826818	FBXO22	F-box protein 22
ILMN_1814077	0.39843	0.0593	1.5588	ZFPM2	zinc finger protein, FOG family member 2
ILMN_1815705	0.39843	0.0593	0.723375	LZTFL1	leucine zipper transcription factor like 1
ILMN_1808059	0.39843	0.0593	-0.691735	BCAS4	breast carcinoma amplified sequence 4
ILMN_1737847	0.39843	0.0593	-0.789827	RMND5B	required for meiotic nuclear division 5 homolog B
ILMN_1695947	0.39843	0.0593	-0.888474	SCN4B	sodium voltage-gated channel beta subunit 4
ILMN_1758164	0.39843	0.0593	1.42503	STC1	stanniocalcin 1
ILMN_2344798	0.39843	0.0593	-0.983508	APAF1	apoptotic peptidase activating factor 1
ILMN_1789407	0.39843	0.0594	0.973577	TVP23C	trans-golgi network vesicle protein 23 homolog C (S. cerevisiae)
ILMN_2063168	0.39843	0.0594	-0.671561	MALL	mal, T-cell differentiation protein like
ILMN_2119555	0.39843	0.0594	0.974209	TMTC3	transmembrane and tetratricopeptide repeat containing 3
ILMN_1687884	0.39843	0.0594	-0.691587	ZNF2	zinc finger protein 2
ILMN_1677906	0.39843	0.0594	-0.922214
ILMN_1729269	0.39843	0.0594	0.758358
ILMN_2249920	0.39843	0.0595	0.956089	FYN	FYN proto-oncogene, Src family tyrosine kinase
ILMN_2345353	0.39843	0.0595	1.07137	LST1	leukocyte specific transcript 1
ILMN_1784333	0.39843	0.0595	0.640968	SECISBP2L	SECIS binding protein 2 like
ILMN_1689446	0.39843	0.0595	-0.637137	EIF3G	eukaryotic translation initiation factor 3 subunit G
ILMN_1696827	0.39843	0.0595	-0.737262	PARS2	prolyl-tRNA synthetase 2, mitochondrial (putative)
ILMN_3178258	0.39843	0.0595	-0.55887
ILMN_3277332	0.39843	0.0596	-2.33744
ILMN_1673522	0.39843	0.0596	-1.23148	MOCOS	molybdenum cofactor sulfurase
ILMN_3235003	0.39843	0.0596	-1.7252
ILMN_1652505	0.39843	0.0597	-0.968786	APEX2	apurinic/apyrimidinic endodeoxyribonuclease 2
ILMN_3293694	0.39843	0.0597	-1.52648
ILMN_3246590	0.39843	0.0597	-1.69217
ILMN_1662839	0.39843	0.0597	0.724179	PLEKHA1	pleckstrin homology domain containing A1
ILMN_1884026	0.39843	0.0598	2.17855
ILMN_2228732	0.39843	0.0598	0.58012	CCNG2	cyclin G2
ILMN_1682180	0.39843	0.0598	0.778597	VCPIP1	valosin containing protein interacting protein 1
ILMN_1765860	0.39843	0.0598	0.838977	DOCK11	dedicator of cytokinesis 11
ILMN_1703435	0.39843	0.0598	1.27086	ZNF658	zinc finger protein 658
ILMN_1660577	0.39843	0.0598	-0.606959	ATP5G2	ATP synthase, H+ transporting, mitochondrial Fo complex subunit C2 (subunit 9)
ILMN_1673207	0.39843	0.0598	0.782079
ILMN_1798533	0.39843	0.0599	0.587071	ZNF22	zinc finger protein 22
ILMN_2318932	0.39843	0.0599	0.993445	DUSP27	dual specificity phosphatase 27 (putative)
ILMN_1751753	0.39843	0.0599	-0.736792	IDH2	isocitrate dehydrogenase (NADP(+)) 2, mitochondrial
ILMN_2214734	0.39843	0.0599	0.746111	FRRS1	ferric chelate reductase 1
ILMN_2318643	0.39843	0.0599	1.00784	TGIF1	TGFB induced factor homeobox 1
ILMN_1756755	0.39843	0.0599	-1.36957	LINGO1	leucine rich repeat and Ig domain containing 1
ILMN_1736575	0.39843	0.0599	-0.758073	TRIM28	tripartite motif containing 28
ILMN_1655011	0.39843	0.0599	0.726518	SERF1B	small EDRK-rich factor 1B
ILMN_2052891	0.39843	0.0599	0.832371	PKD2	polycystin 2, transient receptor potential cation channel
ILMN_1765641	0.39843	0.06	0.889382	SEMA3A	semaphorin 3A
ILMN_1702447	0.39843	0.06	0.654846	IGF2BP2	insulin like growth factor 2 mRNA binding protein 2
ILMN_1751460	0.39843	0.06	2.17143	FEV	FEV, ETS transcription factor
ILMN_1683462	0.39843	0.06	-0.750074	GSS	glutathione synthetase
ILMN_1688000	0.39843	0.06	-0.550945	POLDIP3	DNA polymerase delta interacting protein 3
ILMN_1791642	0.39843	0.06	1.15948
ILMN_1685813	0.39843	0.06	1.01389	LOC650293	seven transmembrane helix receptor
ILMN_1733421	0.39843	0.0601	2.06259	PRKCQ	protein kinase C theta
ILMN_1662198	0.39843	0.0601	-0.564689	RANGAP1	Ran GTPase activating protein 1
ILMN_2175912	0.39843	0.0601	0.927195	ITGB2	integrin subunit beta 2
ILMN_1692163	0.39843	0.0601	-0.845638	NSDHL	NAD(P) dependent steroid dehydrogenase-like
ILMN_3239240	0.39843	0.0601	-0.654814	POLR2E	RNA polymerase II subunit E
ILMN_3251436	0.39843	0.0601	0.70997	DENND4C	DENN domain containing 4C
ILMN_3277307	0.39843	0.0602	1.05034
ILMN_1806825	0.39843	0.0602	-1.5721	CEP128	centrosomal protein 128
ILMN_1767651	0.39843	0.0602	-0.926905	TECPR1	tectonin beta-propeller repeat containing 1
ILMN_2049184	0.39843	0.0602	0.571828	DNASE1L3	deoxyribonuclease 1 like 3
ILMN_2356955	0.39843	0.0602	0.682258	PLAGL1	PLAG1 like zinc finger 1
ILMN_1664283	0.39855	0.0602	-0.644461
ILMN_1765994	0.39855	0.0603	1.08559	ZBP1	Z-DNA binding protein 1
ILMN_3242186	0.39855	0.0603	-1.17793
ILMN_1660227	0.39855	0.0603	-2.29205	LINC00999	long intergenic non-protein coding RNA 999
ILMN_1779356	0.39855	0.0603	-0.562335	TP53	tumor protein p53
ILMN_1714515	0.39855	0.0603	-0.774544	MRPS12	mitochondrial ribosomal protein S12
ILMN_1658684	0.39855	0.0603	-0.641789	ATP9B	ATPase phospholipid transporting 9B (putative)
ILMN_1652237	0.39879	0.0604	-0.674194	CBR3	carbonyl reductase 3
ILMN_2222984	0.39896	0.0604	0.49446	RDH14	retinol dehydrogenase 14 (all-trans/9-cis/11-cis)
ILMN_1787509	0.39912	0.0605	0.526732	HELZ2	helicase with zinc finger 2
ILMN_1706779	0.39912	0.0605	-0.535536	LIG1	DNA ligase 1
ILMN_2415536	0.3995	0.0606	-0.813824	SIPA1	signal-induced proliferation-associated 1
ILMN_1785380	0.39962	0.0606	1.71156	SLC1A2	solute carrier family 1 member 2
ILMN_1691053	0.39981	0.0606	-0.797454
ILMN_1688246	0.39981	0.0607	-2.53474	LOC642852	uncharacterized LOC642852
ILMN_2273224	0.40068	0.0608	1.10879	SLC4A5	solute carrier family 4 member 5
ILMN_1873592	0.40102	0.0609	-0.806681	KSR2	kinase suppressor of ras 2
ILMN_1756104	0.40114	0.0609	1.21239	LARP7	La ribonucleoprotein domain family member 7
ILMN_3243381	0.40145	0.061	-0.511543	MLEC	malectin
ILMN_2227968	0.40163	0.061	-0.963573	NTHL1	nth like DNA glycosylase 1
ILMN_1692049	0.40163	0.061	-0.917466	SLC7A6OS	solute carrier family 7 member 6 opposite strand
ILMN_3187680	0.40171	0.0611	-1.02695	ACCS	1-aminocyclopropane-1-carboxylate synthase homolog (inactive)
ILMN_1681324	0.40171	0.0611	-0.760933	MRPL49	mitochondrial ribosomal protein L49
ILMN_1687519	0.40171	0.0611	1.29386	SNAP23	synaptosome associated protein 23
ILMN_1702817	0.40171	0.0612	-2.11692	B3GNTL1	UDP-GlcNAc:betaGal beta-1,3-N-acetylglucosaminyltransferase-like 1
ILMN_1722012	0.40171	0.0612	-1.36009
ILMN_3241237	0.40171	0.0612	-0.66172
ILMN_3251482	0.40171	0.0612	1.52227	ALG10B	ALG10B, alpha-1,2-glucosyltransferase
ILMN_1731922	0.40174	0.0612	1.40106
ILMN_3290035	0.40174	0.0612	1.77539
ILMN_1712707	0.40174	0.0612	-0.522488	ABHD8	abhydrolase domain containing 8
ILMN_1803219	0.40174	0.0613	-1.44501	TMC4	transmembrane channel like 4
ILMN_1681628	0.40174	0.0613	0.698829	ZNF277	zinc finger protein 277
ILMN_3247844	0.40174	0.0613	1.00521	NOP14-AS1	NOP14 antisense RNA 1
ILMN_1702301	0.40174	0.0613	0.91353	DOCK10	dedicator of cytokinesis 10
ILMN_2271627	0.40174	0.0613	-2.5611	ATXN2L	ataxin 2 like
ILMN_1787251	0.40174	0.0613	0.978306	DAAM1	dishevelled associated activator of morphogenesis 1
ILMN_1786273	0.40208	0.0614	-0.916762	C1orf122	chromosome 1 open reading frame 122
ILMN_1862521	0.40209	0.0614	1.65472	DENND1B	DENN domain containing 1B
ILMN_1786050	0.4024	0.0615	0.552471	RBBP9	RB binding protein 9, serine hydrolase
ILMN_1696294	0.4024	0.0615	3.28358	SNX6	sorting nexin 6
ILMN_1737344	0.4024	0.0615	-0.735528	DDX41	DEAD-box helicase 41
ILMN_1760778	0.40242	0.0616	-0.779855	ENG	endoglin
ILMN_2377900	0.40242	0.0616	0.768221
ILMN_1701195	0.40255	0.0616	-1.38687	PLA2G7	phospholipase A2 group VII
ILMN_1783846	0.40277	0.0616	0.814921	RAPH1	Ras association (RalGDS/AF-6) and pleckstrin homology domains 1
ILMN_1776412	0.40321	0.0617	-1.77345	KRTAP10-11	keratin associated protein 10-11
ILMN_1686884	0.40323	0.0618	0.608736	IL1RAP	interleukin 1 receptor accessory protein
ILMN_1705922	0.40323	0.0618	-0.583955	BAIAP2	BAI1 associated protein 2
ILMN_3246832	0.40323	0.0618	-0.841878
ILMN_1733110	0.40323	0.0618	-0.510772	RASSF7	Ras association domain family member 7
ILMN_1693559	0.40323	0.0618	-0.931175	DOT1L	DOT1 like histone lysine methyltransferase
ILMN_2358382	0.40323	0.0618	-0.605581	ZFYVE1	zinc finger FYVE-type containing 1
ILMN_1660976	0.40361	0.0619	-0.681094	MTMR1	myotubularin related protein 1
ILMN_1762316	0.40371	0.062	-0.598305	CPSF3L	cleavage and polyadenylation specific factor 3-like
ILMN_1888264	0.40371	0.062	-1.24052
ILMN_1713731	0.40371	0.062	-1.06214	ALOX12	arachidonate 12-lipoxygenase, 12S type
ILMN_1743065	0.40372	0.062	0.510369	HACD3	3-hydroxyacyl-CoA dehydratase 3
ILMN_3269377	0.40372	0.062	-1.70545
ILMN_1846002	0.40375	0.0621	2.44056
ILMN_1679071	0.40375	0.0621	0.833476	MTX3	metaxin 3
ILMN_1736816	0.40375	0.0621	-1.59611	SKA3	spindle and kinetochore associated complex subunit 3
ILMN_1689836	0.40377	0.0621	2.89532	C5AR1	complement component 5a receptor 1
ILMN_1738773	0.40401	0.0622	-1.45472	HRC	histidine rich calcium binding protein
ILMN_1683063	0.40401	0.0622	-1.88202	PDE9A	phosphodiesterase 9A
ILMN_2278729	0.40416	0.0622	-0.782492	EIF3B	eukaryotic translation initiation factor 3 subunit B
ILMN_2105308	0.40416	0.0623	0.568986	DPM1	dolichyl-phosphate mannosyltransferase subunit 1, catalytic
ILMN_3246625	0.40416	0.0623	-1.85291	PHF24	PHD finger protein 24
ILMN_1676423	0.40416	0.0623	0.516675	CCNC	cyclin C
ILMN_2218450	0.40416	0.0623	0.603942	LSM1	LSM1 homolog, mRNA degradation associated
ILMN_1764609	0.40416	0.0623	-0.783485	PWWP2B	PWWP domain containing 2B
ILMN_2202481	0.40416	0.0624	0.52425	UBLCP1	ubiquitin like domain containing CTD phosphatase 1
ILMN_2206953	0.40416	0.0624	-1.0164	PLCL1	phospholipase C like 1
ILMN_1750029	0.40416	0.0624	0.974581	GABPA	GA binding protein transcription factor alpha subunit
ILMN_1783424	0.40416	0.0624	0.488467	PUM1	pumilio RNA binding family member 1
ILMN_1755321	0.40416	0.0624	-0.94548	AAAS	aladin WD repeat nucleoporin
ILMN_2193752	0.40416	0.0624	0.902248	MBLAC2	metallo-beta-lactamase domain containing 2
ILMN_1770356	0.40416	0.0624	-0.537945	POLRMT	RNA polymerase mitochondrial
ILMN_2360307	0.40416	0.0625	-1.70305	SUSD4	sushi domain containing 4
ILMN_1665730	0.40416	0.0625	0.805778	ABCB10	ATP binding cassette subfamily B member 10
ILMN_1758173	0.40416	0.0625	-0.906896	TMEM99	transmembrane protein 99
ILMN_1739770	0.40416	0.0626	0.863482	MED7	mediator complex subunit 7
ILMN_1806752	0.40416	0.0626	1.65925	PLEKHH2	pleckstrin homology, MyTH4 and FERM domain containing H2
ILMN_2254635	0.40416	0.0626	1.52933	ITGAX	integrin subunit alpha X
ILMN_1767470	0.40416	0.0626	0.572726	SCPEP1	serine carboxypeptidase 1
ILMN_1708660	0.40416	0.0626	0.618379	RWDD4	RWD domain containing 4
ILMN_1798880	0.40416	0.0626	2.67358	RPA4	replication protein A4
ILMN_1837935	0.40416	0.0626	0.84862	TNPO1	transportin 1
ILMN_1810147	0.40416	0.0626	-0.974778	ZNF524	zinc finger protein 524
ILMN_1685339	0.40416	0.0626	1.01321	TPM1	tropomyosin 1 (alpha)
ILMN_1744147	0.40416	0.0627	0.76825	CEBPZ	CCAAT/enhancer binding protein zeta
ILMN_1670456	0.40416	0.0627	-0.7024	RBM42	RNA binding motif protein 42
ILMN_1817396	0.40416	0.0627	-1.19372
ILMN_2073307	0.40416	0.0628	0.937997	IL10	interleukin 10
ILMN_2365686	0.40416	0.0628	-0.756763	ALG8	ALG8, alpha-1,3-glucosyltransferase
ILMN_1783682	0.40416	0.0628	1.02124	C17orf82	chromosome 17 open reading frame 82
ILMN_1684217	0.40416	0.0628	-1.6484	AURKB	aurora kinase B
ILMN_1808405	0.40416	0.0628	1.19118
ILMN_1654396	0.40416	0.0629	1.01558	ITGB2	integrin subunit beta 2
ILMN_1765829	0.40416	0.0629	1.12109	NUFIP2	NUFIP2, FMR1 interacting protein 2
ILMN_3243972	0.40416	0.0629	1.08472	SNORA70B	small nucleolar RNA, H/ACA box 70B
ILMN_2236800	0.40416	0.0629	0.776836	SON	SON DNA binding protein
ILMN_1909895	0.40416	0.0629	2.44824
ILMN_1736453	0.40416	0.0629	1.37337	RCVRN	recoverin
ILMN_1774708	0.40416	0.0629	-1.30226	ORMDL2	ORMDL sphingolipid biosynthesis regulator 2
ILMN_3307025	0.40416	0.0629	-0.654311	ZDHHC4	zinc finger DHHC-type containing 4
ILMN_1737025	0.40435	0.063	0.947555	PLCL2	phospholipase C like 2
ILMN_1725946	0.40436	0.063	-0.578761	IRF6	interferon regulatory factor 6
ILMN_1761801	0.40436	0.063	0.566137	TPM3P9	tropomyosin 3 pseudogene 9
ILMN_2401933	0.40448	0.063	0.677748	ATP2B1	ATPase plasma membrane Ca2+ transporting 1
ILMN_1667966	0.40448	0.063	0.534224	FAM129A	family with sequence similarity 129 member A
ILMN_1697561	0.40452	0.0631	-0.784422	FBXL16	F-box and leucine rich repeat protein 16
ILMN_1755024	0.40452	0.0631	-0.894559	IKBKE	inhibitor of kappa light polypeptide gene enhancer in B-cells, kinase epsilon
ILMN_2075436	0.40467	0.0631	-0.661209	PDIA3P1	protein disulfide isomerase family A member 3 pseudogene 1
ILMN_1651288	0.40467	0.0632	2.44253
ILMN_3251278	0.40467	0.0632	2.0689	DPPA3	developmental pluripotency associated 3
ILMN_1853920	0.40501	0.0633	-1.0693
ILMN_1671260	0.40501	0.0633	0.753955	WLS	wntless Wnt ligand secretion mediator
ILMN_2406084	0.40501	0.0633	1.54639
ILMN_2349129	0.40501	0.0633	-0.754523	DPP3	dipeptidyl peptidase 3
ILMN_1751444	0.40501	0.0633	-1.70267	NCAPG	non-SMC condensin I complex subunit G
ILMN_2386982	0.40505	0.0633	-0.620129	PRKCZ	protein kinase C zeta
ILMN_1788942	0.40505	0.0633	-0.877849	GGT6	gamma-glutamyltransferase 6
ILMN_1654583	0.40515	0.0634	1.09933	CHD1	chromodomain helicase DNA binding protein 1
ILMN_3239673	0.40515	0.0634	-1.74428
ILMN_2062381	0.40538	0.0634	1.04609	LCOR	ligand dependent nuclear receptor corepressor
ILMN_1765072	0.40538	0.0635	-4.89611	KRT85	keratin 85
ILMN_1788738	0.40538	0.0635	0.537678	ZNRF3	zinc and ring finger 3
ILMN_2085441	0.40538	0.0635	3.30501	FOXD4L1	forkhead box D4-like 1
ILMN_2382648	0.40538	0.0635	-0.784748	MID2	midline 2
ILMN_1655418	0.40538	0.0635	-0.660224	CAPNS1	calpain small subunit 1
ILMN_1739297	0.40578	0.0636	0.536385	GALNT4	polypeptide N-acetylgalactosaminyltransferase 4
ILMN_1685156	0.40594	0.0637	-1.30444
ILMN_1797021	0.40601	0.0637	-0.745125	TMEM86A	transmembrane protein 86A
ILMN_1688780	0.40614	0.0637	0.707652	S100A4	S100 calcium binding protein A4
ILMN_1661490	0.40614	0.0638	-0.654008	PFDN6	prefoldin subunit 6
ILMN_1675386	0.40614	0.0638	1.39822	CES1	carboxylesterase 1
ILMN_1806040	0.40614	0.0638	-0.782837	TYMS	thymidylate synthetase
ILMN_3305999	0.40621	0.0638	-0.767129
ILMN_2111739	0.40635	0.0638	-0.825771	MAN2C1	mannosidase alpha class 2C member 1
ILMN_1708348	0.40635	0.0639	1.2343	ADAM8	ADAM metallopeptidase domain 8
ILMN_3252771	0.4066	0.0639	-0.743582
ILMN_1712751	0.40662	0.064	-0.521039	HADHA	hydroxyacyl-CoA dehydrogenase/3-ketoacyl-CoA thiolase/enoyl-CoA hydratase (trifunctional protein), alpha subunit
ILMN_1725981	0.40662	0.064	0.59788
ILMN_1893852	0.40662	0.064	1.50524
ILMN_3247560	0.40662	0.064	-0.575	BSPRY	B-box and SPRY domain containing
ILMN_3238707	0.40662	0.0641	0.828273	SNORA8	small nucleolar RNA, H/ACA box 8
ILMN_2311278	0.40662	0.0641	0.595174	ADD3	adducin 3
ILMN_2323933	0.40662	0.0641	1.96645	LAIR2	leukocyte associated immunoglobulin like receptor 2
ILMN_1757081	0.40662	0.0641	-0.835798	SYN2	synapsin II
ILMN_1671911	0.40662	0.0641	-0.487216	MTA1	metastasis associated 1
ILMN_1677292	0.40662	0.0642	1.00722	C5orf30	chromosome 5 open reading frame 30
ILMN_1653342	0.40662	0.0642	-0.853491	DUS1L	dihydrouridine synthase 1 like
ILMN_1810185	0.40662	0.0642	-0.98203
ILMN_1810838	0.40662	0.0642	0.636516	MTDH	metadherin
ILMN_1809892	0.40662	0.0642	-2.86043
ILMN_1657803	0.40662	0.0642	1.16976	CFH	complement factor H
ILMN_1734153	0.40662	0.0643	-0.897347	GDI1	GDP dissociation inhibitor 1
ILMN_1662161	0.40662	0.0643	-0.648761	TBC1D13	TBC1 domain family member 13
ILMN_1870363	0.40662	0.0643	1.33569
ILMN_1667716	0.40662	0.0643	-0.597024	TMEM101	transmembrane protein 101
ILMN_1706935	0.40662	0.0643	1.61175	CCDC136	coiled-coil domain containing 136
ILMN_1763326	0.40662	0.0643	0.736417	SIMC1	SUMO interacting motifs containing 1
ILMN_2130180	0.40662	0.0643	-0.903471	RPL13P5	ribosomal protein L13 pseudogene 5
ILMN_1701558	0.40662	0.0643	0.851174	MAP1A	microtubule associated protein 1A
ILMN_1751760	0.40662	0.0644	0.555552	BCAS2	breast carcinoma amplified sequence 2
ILMN_2404049	0.40662	0.0644	-0.689081	RBM38	RNA binding motif protein 38
ILMN_2160160	0.40662	0.0644	2.1384	SNORD36C	small nucleolar RNA, C/D box 36C
ILMN_2065745	0.40662	0.0644	-0.888737	RAMP3	receptor (G protein-coupled) activity modifying protein 3
ILMN_1768812	0.40662	0.0644	-0.874103	FXYD6	FXYD domain containing ion transport regulator 6
ILMN_1761782	0.40662	0.0644	-0.676226	RAMP3	receptor (G protein-coupled) activity modifying protein 3
ILMN_1717973	0.40662	0.0645	-1.23859
ILMN_1734542	0.40662	0.0645	1.43723	OVGP1	oviductal glycoprotein 1
ILMN_1655987	0.40662	0.0645	0.989193	STAB1	stabilin 1
ILMN_1718900	0.40687	0.0646	-0.532157	KCTD2	potassium channel tetramerization domain containing 2
ILMN_3306168	0.40687	0.0646	0.713054	MOB4	MOB family member 4, phocein
ILMN_1696587	0.40687	0.0646	-1.74677	LRP1B	LDL receptor related protein 1B
ILMN_1767068	0.40697	0.0646	-1.12527	SMAD6	SMAD family member 6
ILMN_2337655	0.40697	0.0647	-0.587493	WARS	tryptophanyl-tRNA synthetase
ILMN_1810181	0.40697	0.0647	1.55513	PCGF6	polycomb group ring finger 6
ILMN_1733863	0.40697	0.0647	-0.85634	UBALD1	UBA like domain containing 1
ILMN_1695946	0.40697	0.0647	-0.572111	TRNP1	TMF1-regulated nuclear protein 1
ILMN_1683175	0.40697	0.0647	-0.942518	RPP25L	ribonuclease P/MRP subunit p25 like
ILMN_2376553	0.40697	0.0647	-2.59954	SLC23A1	solute carrier family 23 member 1
ILMN_1902353	0.40697	0.0648	1.22105
ILMN_2407824	0.40697	0.0648	-0.850596
ILMN_3228529	0.40697	0.0648	1.0805	TMEM191A	transmembrane protein 191A (pseudogene)
ILMN_2391141	0.40697	0.0648	0.589545	UBE3A	ubiquitin protein ligase E3A
ILMN_1673917	0.40697	0.0648	0.837742	GTF2I	general transcription factor IIi
ILMN_1772798	0.40697	0.0648	0.703786	ARPP19	cAMP regulated phosphoprotein 19
ILMN_2393450	0.40697	0.0648	-0.546194	INF2	inverted formin, FH2 and WH2 domain containing
ILMN_1801869	0.407	0.0649	0.712543	WDR75	WD repeat domain 75
ILMN_1745623	0.4071	0.0649	-1.76832	CRACR2B	calcium release activated channel regulator 2B
ILMN_3246470	0.40715	0.0649	-0.916947
ILMN_1763627	0.40715	0.0649	0.922692	TNPO1	transportin 1
ILMN_1730740	0.40715	0.065	-1.64777	VSIG8	V-set and immunoglobulin domain containing 8
ILMN_1809496	0.40719	0.065	-0.868752	COPG2	coatomer protein complex subunit gamma 2
ILMN_3239378	0.40726	0.065	-0.575522	TADA2B	transcriptional adaptor 2B
ILMN_1712469	0.40728	0.065	2.6035	GOLGA8A	golgin A8 family member A
ILMN_1684576	0.40752	0.0651	-0.956111	CLN8	ceroid-lipofuscinosis, neuronal 8
ILMN_1722674	0.40752	0.0651	-0.551775
ILMN_2248863	0.40752	0.0652	0.940248	ZBTB38	zinc finger and BTB domain containing 38
ILMN_1654331	0.40752	0.0652	-1.5017	HOXB4	homeobox B4
ILMN_1767324	0.40752	0.0652	-1.0528	EIF4EBP1	eukaryotic translation initiation factor 4E binding protein 1
ILMN_1723978	0.40752	0.0652	-0.524864	LGALS1	galectin 1
ILMN_1742166	0.40752	0.0652	-1.05535	GRWD1	glutamate rich WD repeat containing 1
ILMN_1732271	0.40752	0.0652	-0.719679	BTBD9	BTB domain containing 9
ILMN_1726743	0.40752	0.0652	0.528579	MRPS30	mitochondrial ribosomal protein S30
ILMN_1754538	0.40752	0.0653	-0.81503	FAM213A	family with sequence similarity 213 member A
ILMN_1665655	0.40752	0.0653	0.937329	CTDSPL2	CTD small phosphatase like 2
ILMN_1658526	0.40752	0.0653	0.82336	RYK	receptor-like tyrosine kinase
ILMN_1658044	0.40752	0.0653	2.9404
ILMN_1802089	0.40752	0.0654	-1.07949	SYMPK	symplekin
ILMN_1725534	0.40752	0.0654	-0.838037	ACTN4	actinin alpha 4
ILMN_1709114	0.40752	0.0654	-0.798331	TAB1	TGF-beta activated kinase 1 (MAP3K7) binding protein 1
ILMN_3293681	0.40752	0.0654	-1.42416	PINLYP	phospholipase A2 inhibitor and LY6/PLAUR domain containing
ILMN_1805175	0.40752	0.0654	-0.542347	TGFA	transforming growth factor alpha
ILMN_1668239	0.40752	0.0654	-4.7482	SCGB1B2P	secretoglobin family 1B member 2, pseudogene
ILMN_1765258	0.40752	0.0654	-0.65574	HLA-E	major histocompatibility complex, class I, E
ILMN_1790971	0.40752	0.0655	-0.69101
ILMN_1654414	0.40752	0.0655	0.970222	ACSL3	acyl-CoA synthetase long-chain family member 3
ILMN_1814589	0.40752	0.0655	-0.624177
ILMN_1727704	0.40752	0.0655	-1.12142	LRRC29	leucine rich repeat containing 29
ILMN_1794333	0.4076	0.0655	0.916217	POU2F1	POU class 2 homeobox 1
ILMN_3250243	0.4076	0.0655	0.985528	METTL21A	methyltransferase like 21A
ILMN_2220845	0.4076	0.0656	1.23205	TMPRSS15	transmembrane protease, serine 15
ILMN_1784884	0.4076	0.0656	1.53881	LILRB3	leukocyte immunoglobulin like receptor B3
ILMN_1668080	0.4076	0.0656	2.46622
ILMN_1654403	0.4076	0.0656	-2.23286
ILMN_1737833	0.40771	0.0657	-0.932841	ATN1	atrophin 1
ILMN_1832252	0.40771	0.0657	0.517827	GTDC1	glycosyltransferase like domain containing 1
ILMN_1753457	0.40771	0.0657	-0.779643	PKP3	plakophilin 3
ILMN_1775944	0.40771	0.0657	0.671664
ILMN_1813028	0.40771	0.0657	-0.840058	CBX5	chromobox 5
ILMN_1656886	0.40771	0.0658	-1.12628	LIN37	lin-37 DREAM MuvB core complex component
ILMN_1788462	0.40771	0.0658	0.600322
ILMN_3246678	0.40771	0.0658	-2.31488	NPW	neuropeptide W
ILMN_2257833	0.40771	0.0658	0.939349	BBS7	Bardet-Biedl syndrome 7
ILMN_1659029	0.40771	0.0658	-0.709292	DENND6B	DENN domain containing 6B
ILMN_1761996	0.40771	0.0658	0.784353	SRSF5	serine and arginine rich splicing factor 5
ILMN_1904628	0.40771	0.0659	-1.42984
ILMN_3308265	0.40771	0.0659	3.13293	MIR302C	microRNA 302c
ILMN_1800465	0.40771	0.066	-0.785089
ILMN_1800590	0.40771	0.066	-0.539438	BBS1	Bardet-Biedl syndrome 1
ILMN_1677043	0.40771	0.066	-0.547075	AKR7A2	aldo-keto reductase family 7 member A2
ILMN_2160929	0.40771	0.066	-0.590179	FEN1	flap structure-specific endonuclease 1
ILMN_1809139	0.40771	0.066	0.893459	AHCTF1	AT-hook containing transcription factor 1
ILMN_2391333	0.40771	0.066	0.538224	CYP20A1	cytochrome P450 family 20 subfamily A member 1
ILMN_1690982	0.40771	0.066	-0.53872	DDT	D-dopachrome tautomerase
ILMN_3236423	0.40771	0.066	0.631191	RAB3GAP2	RAB3 GTPase activating non-catalytic protein subunit 2
ILMN_3237703	0.40771	0.066	1.59956	FUT8-AS1	FUT8 antisense RNA 1
ILMN_2151541	0.40771	0.066	0.846099	DNAJC10	DnaJ heat shock protein family (Hsp40) member C10
ILMN_1663916	0.40771	0.0661	0.941615	ARHGAP9	Rho GTPase activating protein 9
ILMN_1777453	0.40771	0.0661	-0.944632	NPB	neuropeptide B
ILMN_2225537	0.40782	0.0661	-0.645071	PTGR1	prostaglandin reductase 1
ILMN_1717975	0.40782	0.0661	-1.18235	CYHR1	cysteine and histidine rich 1
ILMN_2364828	0.40782	0.0661	1.06909	OGT	O-linked N-acetylglucosamine (GlcNAc) transferase
ILMN_2041161	0.40827	0.0663	1.03744	DENND4A	DENN domain containing 4A
ILMN_3248758	0.40827	0.0663	-2.6475
ILMN_1779034	0.40827	0.0663	-0.757954	NADSYN1	NAD synthetase 1
ILMN_1659415	0.40827	0.0663	0.500059	LAMTOR3	late endosomal/lysosomal adaptor, MAPK and MTOR activator 3
ILMN_1668582	0.40827	0.0664	0.580615	CRBN	cereblon
ILMN_1788211	0.40827	0.0664	-0.694512	SNX19	sorting nexin 19
ILMN_1694367	0.40827	0.0664	0.941056	SNORD35B	small nucleolar RNA, C/D box 35B
ILMN_1775823	0.40827	0.0664	0.470864	POFUT2	protein O-fucosyltransferase 2
ILMN_3202863	0.40827	0.0664	1.05729
ILMN_1779213	0.40827	0.0664	0.85102	TFG	TRK-fused gene
ILMN_3235984	0.40827	0.0665	0.542224
ILMN_1740181	0.40827	0.0665	0.749695	RPL13P5	ribosomal protein L13 pseudogene 5
ILMN_2368617	0.40827	0.0665	-0.914565	FKRP	fukutin related protein
ILMN_1766593	0.40827	0.0665	-1.70495	PHRF1	PHD and ring finger domains 1
ILMN_1756006	0.40827	0.0665	-0.501409	ATG2A	autophagy related 2A
ILMN_2131861	0.40827	0.0665	0.603187	SOCS2	suppressor of cytokine signaling 2
ILMN_1767509	0.40827	0.0665	-0.494243	DEF8	differentially expressed in FDCP 8 homolog
ILMN_1703529	0.40827	0.0665	-0.615768
ILMN_1672720	0.40827	0.0665	1.07678	PRSS12	protease, serine 12
ILMN_1720282	0.4084	0.0666	-0.754752	NQO1	NAD(P)H quinone dehydrogenase 1
ILMN_1823769	0.40843	0.0666	0.677376
ILMN_2232430	0.4085	0.0666	0.827022	NMD3	NMD3 ribosome export adaptor
ILMN_1682544	0.4085	0.0667	1.12318	CLUL1	clusterin like 1
ILMN_1698804	0.4085	0.0667	-0.526212	ATP10B	ATPase phospholipid transporting 10B (putative)
ILMN_1677098	0.4085	0.0667	0.707594	YPEL2	yippee like 2
ILMN_1683950	0.4085	0.0667	-0.540987	SNX11	sorting nexin 11
ILMN_1715324	0.4085	0.0667	-0.735695	HSD17B8	hydroxysteroid 17-beta dehydrogenase 8
ILMN_1747451	0.4085	0.0668	-0.725138	PLCXD1	phosphatidylinositol specific phospholipase C X domain containing 1
ILMN_2307903	0.4085	0.0668	0.868501	VCAM1	vascular cell adhesion molecule 1
ILMN_1713682	0.4085	0.0668	0.623507	FBXO11	F-box protein 11
ILMN_3261345	0.4085	0.0668	1.09802
ILMN_1784105	0.4085	0.0668	-1.3346	SLC38A7	solute carrier family 38 member 7
ILMN_1887357	0.4085	0.0668	-1.39159	CHRM3	cholinergic receptor muscarinic 3
ILMN_1746846	0.40859	0.0669	-1.21196	TTLL4	tubulin tyrosine ligase like 4
ILMN_1718069	0.40869	0.0669	0.523532	MIS12	MIS12, kinetochore complex component
ILMN_1695790	0.40869	0.0669	-0.664598	UBE2MP1	ubiquitin conjugating enzyme E2 M pseudogene 1
ILMN_2372200	0.40869	0.0669	0.645798	ZNF586	zinc finger protein 586
ILMN_1796801	0.40869	0.067	1.08883	ABCA8	ATP binding cassette subfamily A member 8
ILMN_1689342	0.40869	0.067	-0.637466	NUBP1	nucleotide binding protein 1
ILMN_1723212	0.40869	0.067	0.730574	SRSF3	serine and arginine rich splicing factor 3
ILMN_2209163	0.40892	0.067	0.693488	CHD6	chromodomain helicase DNA binding protein 6
ILMN_1766650	0.40921	0.0671	-2.17608	FOXA1	forkhead box A1
ILMN_1766182	0.40921	0.0671	-0.656999	GNAZ	G protein subunit alpha z
ILMN_1680388	0.40921	0.0672	1.45031
ILMN_1709004	0.40921	0.0672	3.17999
ILMN_1806937	0.40946	0.0673	-0.540096	BABAM1	BRISC and BRCA1 A complex member 1
ILMN_2348090	0.40946	0.0673	-0.686748	MRPL55	mitochondrial ribosomal protein L55
ILMN_1914927	0.40946	0.0673	0.908521	MMP16	matrix metallopeptidase 16
ILMN_3241744	0.40946	0.0674	-1.31082	KANK3	KN motif and ankyrin repeat domains 3
ILMN_2096191	0.40946	0.0674	0.5272	AASDHPPT	aminoadipate-semialdehyde dehydrogenase-phosphopantetheinyl transferase
ILMN_1744968	0.40946	0.0674	-1.21093	KCNAB1	potassium voltage-gated channel subfamily A member regulatory beta subunit 1
ILMN_1794611	0.40946	0.0674	1.60801
ILMN_1678781	0.40946	0.0674	0.869452	ARHGAP33	Rho GTPase activating protein 33
ILMN_2219767	0.40946	0.0674	-1.83709	MYCN	v-myc avian myelocytomatosis viral oncogene neuroblastoma derived homolog
ILMN_1667199	0.40946	0.0674	-0.478233	SQRDL	sulfide quinone reductase-like (yeast)
ILMN_1713037	0.40946	0.0674	-0.64567	PFKL	phosphofructokinase, liver type
ILMN_2157421	0.40946	0.0674	-0.522743	STUB1	STIP1 homology and U-box containing protein 1
ILMN_1803779	0.40946	0.0674	-0.580796	AP2A2	adaptor related protein complex 2 alpha 2 subunit
ILMN_2413572	0.40947	0.0674	-0.793851	MARK2	microtubule affinity regulating kinase 2
ILMN_2215656	0.40949	0.0675	0.62393	MAGOH	mago homolog, exon junction complex core component
ILMN_2326713	0.40949	0.0675	-0.523795	CD151	CD151 molecule (Raph blood group)
ILMN_1742318	0.40952	0.0675	-0.640932	RNF121	ring finger protein 121
ILMN_1776522	0.40952	0.0675	-0.850998	SLC50A1	solute carrier family 50 member 1
ILMN_1861437	0.40952	0.0675	-1.93069
ILMN_1709451	0.40952	0.0676	-0.526212	TFPT	TCF3 fusion partner
ILMN_1782034	0.40952	0.0676	0.644037	ZXDA	zinc finger, X-linked, duplicated A
ILMN_2309228	0.40952	0.0676	-0.519473	GPS1	G protein pathway suppressor 1
ILMN_1712583	0.40952	0.0676	-2.80708	METRN	meteorin, glial cell differentiation regulator
ILMN_1684885	0.40952	0.0676	-1.79271	KRTAP4-8	keratin associated protein 4-8
ILMN_1795719	0.40952	0.0676	-0.495708	RPA1	replication protein A1
ILMN_1723768	0.40956	0.0677	-0.642713
ILMN_1784166	0.40956	0.0677	-1.66756	CCZ1	CCZ1 homolog, vacuolar protein trafficking and biogenesis associated
ILMN_1786648	0.40968	0.0677	-1.16686	PRX	periaxin
ILMN_1678671	0.40968	0.0677	0.870656	KLHL24	kelch like family member 24
ILMN_2239772	0.40979	0.0678	-0.91681
ILMN_1664233	0.40979	0.0678	-1.77273
ILMN_1764207	0.40979	0.0678	0.734843	RPRD1A	regulation of nuclear pre-mRNA domain containing 1A
ILMN_3235358	0.40979	0.0679	-1.42543
ILMN_1863858	0.40979	0.0679	-1.56561
ILMN_2070896	0.40979	0.0679	0.956379	BMPR2	bone morphogenetic protein receptor type 2
ILMN_3230241	0.40979	0.0679	-1.42274
ILMN_1756806	0.40979	0.0679	1.35675	MCL1	BCL2 family apoptosis regulator
ILMN_1678052	0.40983	0.0679	-0.79739	C19orf24	chromosome 19 open reading frame 24
ILMN_1839052	0.40983	0.068	1.05159	KCMF1	potassium channel modulatory factor 1
ILMN_1736568	0.40983	0.0681	-0.838758	CASP2	caspase 2
ILMN_2286870	0.40983	0.0681	-0.49602	CSNK1D	casein kinase 1 delta
ILMN_1692272	0.40983	0.0681	-0.598166	TEX261	testis expressed 261
ILMN_1777614	0.40983	0.0681	1.34514
ILMN_2123743	0.40983	0.0681	1.28431	FCER1G	Fc fragment of IgE receptor Ig
ILMN_2333594	0.40983	0.0681	0.697619	SUMO2	small ubiquitin-like modifier 2
ILMN_2359211	0.40983	0.0681	-1.13481	AP2A1	adaptor related protein complex 2 alpha 1 subunit
ILMN_1659257	0.40983	0.0681	-2.08862
ILMN_1688455	0.40983	0.0682	-0.91101	VWA8	von Willebrand factor A domain containing 8
ILMN_3201715	0.40983	0.0682	0.537084
ILMN_2109416	0.40983	0.0682	0.798481	NAPSB	napsin B aspartic peptidase, pseudogene
ILMN_1803615	0.40983	0.0682	-1.63627	MATK	megakaryocyte-associated tyrosine kinase
ILMN_1763842	0.40983	0.0682	-0.774249	PTRH1	peptidyl-tRNA hydrolase 1 homolog
ILMN_3238006	0.40983	0.0683	-0.983509
ILMN_1663447	0.40983	0.0683	0.944895	HNRNPA1	heterogeneous nuclear ribonucleoprotein A1
ILMN_1668498	0.40983	0.0683	0.889029	CWF19L2	CWF19-like 2, cell cycle control (S. pombe)
ILMN_1752476	0.40983	0.0683	-0.827626	ATAT1	alpha tubulin acetyltransferase 1
ILMN_1823013	0.40983	0.0683	0.954665
ILMN_1670322	0.40983	0.0683	0.945549	FCHO2	FCH domain only 2
ILMN_1825426	0.40983	0.0683	0.65315
ILMN_1737611	0.40983	0.0683	0.671136	VAMP1	vesicle associated membrane protein 1
ILMN_1730940	0.40983	0.0684	-0.485452	KLHDC3	kelch domain containing 3
ILMN_1666564	0.40983	0.0684	0.791886
ILMN_3310035	0.40983	0.0684	1.53942	MIR2116	microRNA 2116
ILMN_1907556	0.40983	0.0685	1.38556	CSRNP3	cysteine and serine rich nuclear protein 3
ILMN_1682323	0.40983	0.0685	-0.862572	DDX51	DEAD-box helicase 51
ILMN_1668417	0.40983	0.0685	0.878834	WIPF1	WAS/WASL interacting protein family member 1
ILMN_2337336	0.40983	0.0685	-0.927893	NECTIN2	nectin cell adhesion molecule 2
ILMN_1740171	0.40983	0.0686	0.531283	DUSP11	dual specificity phosphatase 11
ILMN_1720849	0.40983	0.0686	-1.30607	PYGM	phosphorylase, glycogen, muscle
ILMN_1709233	0.40983	0.0686	-1.96863	F5	coagulation factor V
ILMN_2349124	0.40983	0.0686	2.27115	OSBPL2	oxysterol binding protein like 2
ILMN_1763264	0.40983	0.0686	-2.10614	MRPL2	mitochondrial ribosomal protein L2
ILMN_1746314	0.40983	0.0686	0.844586	EVI5	ecotropic viral integration site 5
ILMN_1733538	0.40983	0.0686	0.87502	RGS10	regulator of G-protein signaling 10
ILMN_1697289	0.40983	0.0686	-1.4004	ZNF713	zinc finger protein 713
ILMN_1669557	0.40983	0.0687	-1.1495	AIM1L	absent in melanoma 1-like
ILMN_1677636	0.40983	0.0687	1.20706	COMP	cartilage oligomeric matrix protein
ILMN_1651685	0.40983	0.0687	-0.853032	FAM135B	family with sequence similarity 135 member B
ILMN_1670640	0.40983	0.0687	1.00995	ZNF664	zinc finger protein 664
ILMN_1827968	0.40983	0.0687	0.963856
ILMN_2232368	0.40983	0.0687	-1.06675	PCIF1	PDX1 C-terminal inhibiting factor 1
ILMN_2339627	0.40983	0.0687	-0.681827	COPE	coatomer protein complex subunit epsilon
ILMN_1730504	0.40983	0.0687	0.809383	AGPAT4	1-acylglycerol-3-phosphate O-acyltransferase 4
ILMN_1756696	0.40983	0.0687	-0.633373	USF2	upstream transcription factor 2, c-fos interacting
ILMN_1802257	0.40988	0.0688	-0.927383	PCTP	phosphatidylcholine transfer protein
ILMN_2310253	0.40988	0.0688	-0.736801	TARBP2	TARBP2, RISC loading complex RNA binding subunit
ILMN_1662164	0.40988	0.0688	1.27401
ILMN_2408543	0.41013	0.0689	1.5017	PLAUR	plasminogen activator, urokinase receptor
ILMN_1713764	0.41026	0.0689	1.26297
ILMN_1756873	0.41026	0.069	0.778925	USP48	ubiquitin specific peptidase 48
ILMN_1691760	0.41026	0.069	0.534285	FAM45A	family with sequence similarity 45 member A
ILMN_1759493	0.41026	0.069	0.967823	ANXA8	annexin A8
ILMN_1783712	0.41026	0.069	-0.600096	KNOP1	lysine rich nucleolar protein 1
ILMN_1736042	0.41026	0.069	-0.814586	ME1	malic enzyme 1
ILMN_2145396	0.41026	0.0691	-0.593235	AKR7A3	aldo-keto reductase family 7 member A3
ILMN_1841178	0.41026	0.0691	1.15414
ILMN_2370907	0.41026	0.0691	-0.752581	RAD51D	RAD51 paralog D
ILMN_1688041	0.41026	0.0691	-0.850332	TMEM53	transmembrane protein 53
ILMN_1699859	0.41031	0.0692	-0.701241	GNPAT	glyceronephosphate O-acyltransferase
ILMN_1805828	0.41031	0.0692	0.52815	VRK1	vaccinia related kinase 1
ILMN_1675523	0.41031	0.0692	-1.21673	PLPP2	phospholipid phosphatase 2
ILMN_1735548	0.41031	0.0692	0.792629	HIVEP1	human immunodeficiency virus type I enhancer binding protein 1
ILMN_1732074	0.41031	0.0693	0.811474
ILMN_1657797	0.41031	0.0693	-0.487212	FIBP	FGF1 intracellular binding protein
ILMN_2211672	0.41031	0.0693	0.839315	TSNAX	translin associated factor X
ILMN_1679041	0.41031	0.0693	0.807095	SLC3A2	solute carrier family 3 member 2
ILMN_2143566	0.41031	0.0693	-0.756841	SLC39A6	solute carrier family 39 member 6
ILMN_2351902	0.41031	0.0693	1.00662	SMN1	survival of motor neuron 1, telomeric
ILMN_1693394	0.41031	0.0694	-0.528032	BCKDK	branched chain ketoacid dehydrogenase kinase
ILMN_1703284	0.41031	0.0694	-2.54043	SPIRE2	spire type actin nucleation factor 2
ILMN_1679867	0.41031	0.0694	-0.55742
ILMN_2268156	0.41031	0.0694	-0.806929	LFNG	LFNG O-fucosylpeptide 3-beta-N-acetylglucosaminyltransferase
ILMN_3252395	0.41031	0.0694	0.911034
ILMN_3192836	0.41031	0.0694	-0.601769
ILMN_1699208	0.41031	0.0694	0.602522	NAP1L1	nucleosome assembly protein 1 like 1
ILMN_1690085	0.41031	0.0694	-0.644167	STK11IP	serine/threonine kinase 11 interacting protein
ILMN_1796749	0.41031	0.0694	-0.813516	KIF1C	kinesin family member 1C
ILMN_2118910	0.41031	0.0694	1.34886	TPRKB	TP53RK binding protein
ILMN_1898124	0.41042	0.0695	0.699442	SNHG15	small nucleolar RNA host gene 15
ILMN_1686401	0.41042	0.0695	-0.57383
ILMN_1684158	0.41042	0.0695	-0.602554	GPT2	glutamic--pyruvic transaminase 2
ILMN_1801999	0.41042	0.0695	1.74674
ILMN_1708375	0.41042	0.0696	0.627545	IRF1	interferon regulatory factor 1
ILMN_3290136	0.41042	0.0696	0.956864
ILMN_2205896	0.41042	0.0696	0.569594	MEIS3P1	Meis homeobox 3 pseudogene 1
ILMN_1699214	0.41042	0.0696	3.09902
ILMN_1711703	0.41042	0.0696	-0.5414	C16orf70	chromosome 16 open reading frame 70
ILMN_1755710	0.41042	0.0696	-0.702788	EFNA4	ephrin A4
ILMN_3249006	0.41042	0.0696	-0.696468
ILMN_1681949	0.41042	0.0697	0.802709	PDGFRA	platelet derived growth factor receptor alpha
ILMN_1797893	0.41048	0.0697	1.04073	N4BP2L2	NEDD4 binding protein 2 like 2
ILMN_1788874	0.41056	0.0697	-2.532	SERPINA3	serpin family A member 3
ILMN_1668351	0.41056	0.0698	-1.52201	TAF6	TATA-box binding protein associated factor 6
ILMN_2352303	0.41056	0.0698	0.927483	RASSF2	Ras association domain family member 2
ILMN_3246401	0.41056	0.0698	-0.581274	AIF1L	allograft inflammatory factor 1 like
ILMN_2384122	0.41056	0.0698	-0.508028	ADGRG1	adhesion G protein-coupled receptor G1
ILMN_2334210	0.41056	0.0698	-0.763974	ITGB4	integrin subunit beta 4
ILMN_1746695	0.41056	0.0698	-0.553783
ILMN_1880446	0.41056	0.0699	0.838673
ILMN_1664243	0.41056	0.0699	-1.15855	USE1	unconventional SNARE in the ER 1
ILMN_1760335	0.41056	0.0699	-1.51587	ADPRHL1	ADP-ribosylhydrolase like 1
ILMN_2360184	0.41056	0.0699	-0.916239
ILMN_1722294	0.41061	0.0699	1.13414	CPNE8	copine 8
ILMN_1751171	0.41085	0.07	-0.798979	IRF2BP1	interferon regulatory factor 2 binding protein 1
ILMN_3299905	0.41085	0.07	-1.43088	RNFT2	ring finger protein, transmembrane 2
ILMN_3242586	0.41085	0.0701	1.09109	RHOU	ras homolog family member U
ILMN_1754788	0.41085	0.0701	1.73479	GMPR2	guanosine monophosphate reductase 2
ILMN_2136635	0.41085	0.0701	-1.05139	ISCA2	iron-sulfur cluster assembly 2
ILMN_1756162	0.41085	0.0701	0.561603	EXOSC8	exosome component 8
ILMN_1734021	0.41085	0.0701	-1.36763	CLSTN3	calsyntenin 3
ILMN_1780987	0.41085	0.0701	-0.792774	RFXANK	regulatory factor X associated ankyrin containing protein
ILMN_2169966	0.41085	0.0702	-1.04077	TM4SF18	transmembrane 4 L six family member 18
ILMN_1792176	0.41085	0.0702	-0.628286	TADA3	transcriptional adaptor 3
ILMN_3298167	0.41085	0.0702	1.01377	ZSWIM7	zinc finger SWIM-type containing 7
ILMN_1898453	0.41085	0.0702	1.15655
ILMN_1865630	0.41085	0.0702	-1.77448
ILMN_1761159	0.41085	0.0702	-0.478129	ESYT1	extended synaptotagmin 1
ILMN_1895827	0.41085	0.0702	-1.48261
ILMN_1683059	0.41098	0.0703	-0.823101	SIRT5	sirtuin 5
ILMN_2124757	0.41115	0.0703	0.67961	RPL23AP32	ribosomal protein L23a pseudogene 32
ILMN_1710710	0.41115	0.0703	-1.54765	DEDD	death effector domain containing
ILMN_3251207	0.4112	0.0704	0.63306	TMEM19	transmembrane protein 19
ILMN_1718132	0.4112	0.0704	-0.510125	ECHS1	enoyl-CoA hydratase, short chain 1
ILMN_1771057	0.4112	0.0704	-0.792987	XAB2	XPA binding protein 2
ILMN_1689518	0.4113	0.0704	-0.592417	PECAM1	platelet and endothelial cell adhesion molecule 1
ILMN_1671885	0.4113	0.0704	-0.738724	MLF2	myeloid leukemia factor 2
ILMN_1811188	0.4113	0.0705	0.526844	BCCIP	BRCA2 and CDKN1A interacting protein
ILMN_1655626	0.4113	0.0705	2.40646
ILMN_2059211	0.4113	0.0705	-0.632429	TMEM94	transmembrane protein 94
ILMN_1703720	0.4113	0.0705	0.596725	SF3B6	splicing factor 3b subunit 6
ILMN_1773968	0.4113	0.0706	0.744854	SERBP1	SERPINE1 mRNA binding protein 1
ILMN_1876124	0.4113	0.0706	1.19872	OTUD6B-AS1	OTUD6B antisense RNA 1 (head to head)
ILMN_2311989	0.41135	0.0706	-0.553403	CUTA	cutA divalent cation tolerance homolog
ILMN_1701466	0.41135	0.0706	-0.536808	PEX16	peroxisomal biogenesis factor 16
ILMN_1807031	0.41135	0.0706	0.89625	C14orf28	chromosome 14 open reading frame 28
ILMN_1911677	0.41145	0.0707	1.35732
ILMN_1800461	0.41157	0.0707	-0.663054	CSNK2B	casein kinase 2 beta
ILMN_1705201	0.41157	0.0707	-2.10179	FOXC2	forkhead box C2
ILMN_1798624	0.41172	0.0708	-1.77657	MOCS1	molybdenum cofactor synthesis 1
ILMN_2383484	0.41174	0.0708	-1.03977	C19orf48	chromosome 19 open reading frame 48
ILMN_1769671	0.41174	0.0708	0.80406	RYK	receptor-like tyrosine kinase
ILMN_3245630	0.41196	0.0709	-0.638412	ECSCR	endothelial cell surface expressed chemotaxis and apoptosis regulator
ILMN_3276209	0.41196	0.0709	0.632416
ILMN_1803256	0.41196	0.0709	0.70701	STOX2	storkhead box 2
ILMN_1657892	0.41196	0.0709	1.16424	TLR8	toll like receptor 8
ILMN_1808591	0.41196	0.071	-0.728696
ILMN_1768798	0.41196	0.071	0.631914
ILMN_2377019	0.41196	0.071	-1.26687	CORO1B	coronin 1B
ILMN_2086470	0.41196	0.071	0.681593	PDGFRA	platelet derived growth factor receptor alpha
ILMN_1788538	0.41196	0.071	-1.49747	NCALD	neurocalcin delta
ILMN_3204734	0.41196	0.0711	0.758904
ILMN_1726466	0.41196	0.0711	-0.806135	HDHD3	haloacid dehalogenase like hydrolase domain containing 3
ILMN_1802834	0.41196	0.0711	-0.96247
ILMN_1777378	0.41196	0.0711	0.841632	COMMD6	COMM domain containing 6
ILMN_1656361	0.41196	0.0711	-0.890132	ARHGAP27	Rho GTPase activating protein 27
ILMN_1664030	0.41196	0.0711	-0.704342	RAB1B	RAB1B, member RAS oncogene family
ILMN_2363250	0.41196	0.0712	-2.43906	BCL2	BCL2, apoptosis regulator
ILMN_2344956	0.41196	0.0712	0.750544	ACP1	acid phosphatase 1, soluble
ILMN_1653711	0.41196	0.0712	-1.0805	FZD2	frizzled class receptor 2
ILMN_1721876	0.41196	0.0712	0.659858	TIMP2	TIMP metallopeptidase inhibitor 2
ILMN_2341595	0.41196	0.0712	0.844438	KITLG	KIT ligand
ILMN_3286498	0.41196	0.0712	3.89179
ILMN_2169261	0.41202	0.0713	1.37719	TNNI2	troponin I2, fast skeletal type
ILMN_2411127	0.41202	0.0713	-1.01065	YBEY	ybeY metallopeptidase (putative)
ILMN_1863994	0.41202	0.0713	-0.985499	LRRC3DN	LRRC3 downstream neighbor (non-protein coding)
ILMN_2363634	0.41202	0.0714	-1.76325	ADHFE1	alcohol dehydrogenase, iron containing 1
ILMN_1713638	0.41202	0.0714	-0.543639	NIPAL4	NIPA like domain containing 4
ILMN_1712657	0.41202	0.0714	2.03961	BPTF	bromodomain PHD finger transcription factor
ILMN_2373566	0.41202	0.0714	-0.590149	PJA1	praja ring finger ubiquitin ligase 1
ILMN_1740861	0.41202	0.0714	0.628523	DTWD1	DTW domain containing 1
ILMN_3176771	0.41202	0.0715	1.8635
ILMN_1697626	0.41202	0.0715	1.00402
ILMN_1797318	0.41202	0.0715	0.738625	HSPA14	heat shock protein family A (Hsp70) member 14
ILMN_3224856	0.41202	0.0715	1.27616
ILMN_1883473	0.41202	0.0715	0.764423
ILMN_1734544	0.41202	0.0715	1.01818	WTAP	Wilms tumor 1 associated protein
ILMN_2391976	0.41202	0.0715	-1.11408	SLC45A4	solute carrier family 45 member 4
ILMN_1788961	0.41202	0.0715	-0.578644	PPP2R2A	protein phosphatase 2 regulatory subunit Balpha
ILMN_2399431	0.41202	0.0715	0.588675	PRPS2	phosphoribosyl pyrophosphate synthetase 2
ILMN_1747052	0.41202	0.0716	-0.856355	ITGA4	integrin subunit alpha 4
ILMN_1866427	0.41202	0.0716	-1.30098
ILMN_3251455	0.41202	0.0717	1.20878	RHOQ	ras homolog family member Q
ILMN_1700067	0.41202	0.0717	1.1193	BTN3A2	butyrophilin subfamily 3 member A2
ILMN_1664367	0.41202	0.0717	-1.03423	COQ6	coenzyme Q6, monooxygenase
ILMN_2349444	0.41202	0.0717	-1.16672	NUDT2	nudix hydrolase 2
ILMN_1796440	0.41202	0.0717	-0.99993	C11orf49	chromosome 11 open reading frame 49
ILMN_2053527	0.41202	0.0717	0.592928	PARP9	poly(ADP-ribose) polymerase family member 9
ILMN_1808695	0.41202	0.0717	-1.60095
ILMN_1762531	0.41202	0.0717	0.830097	FGF9	fibroblast growth factor 9
ILMN_1682567	0.41202	0.0718	-0.697993	CCDC106	coiled-coil domain containing 106
ILMN_1666522	0.41202	0.0718	-2.14087
ILMN_1917341	0.41202	0.0718	0.663397	PTPN14	protein tyrosine phosphatase, non-receptor type 14
ILMN_2351029	0.41202	0.0718	-1.13854	MTMR2	myotubularin related protein 2
ILMN_1653730	0.41218	0.0718	-1.78104	OXCT2	3-oxoacid CoA-transferase 2
ILMN_3251145	0.41218	0.0718	-0.833893	LDHA	lactate dehydrogenase A
ILMN_1689655	0.41218	0.0718	0.959388	HLA-DRA	major histocompatibility complex, class II, DR alpha
ILMN_1734486	0.4126	0.072	0.563581	TSEN15	tRNA splicing endonuclease subunit 15
ILMN_1776788	0.4126	0.072	0.868665	CREBRF	CREB3 regulatory factor
ILMN_1688702	0.4126	0.072	0.521304	PJA2	praja ring finger ubiquitin ligase 2
ILMN_2362457	0.4126	0.072	-0.832887	ZDHHC16	zinc finger DHHC-type containing 16
ILMN_1753467	0.4126	0.072	-0.814857	SAMD4B	sterile alpha motif domain containing 4B
ILMN_1777725	0.4126	0.072	-1.82746	LSM14B	LSM family member 14B
ILMN_2214098	0.4128	0.0721	0.739799	BIVM	basic, immunoglobulin-like variable motif containing
ILMN_2316173	0.41283	0.0721	-0.743223	AP1S1	adaptor related protein complex 1 sigma 1 subunit
ILMN_1762787	0.41301	0.0722	-0.654433	RNF26	ring finger protein 26
ILMN_1720998	0.41305	0.0722	0.606375	CA12	carbonic anhydrase 12
ILMN_1750101	0.41305	0.0722	-0.534197	S100A11	S100 calcium binding protein A11
ILMN_1657470	0.41316	0.0722	0.67541	YTHDF3	YTH N6-methyladenosine RNA binding protein 3
ILMN_1801257	0.41322	0.0723	-1.07706	CENPA	centromere protein A
ILMN_1719517	0.41322	0.0723	-0.720001	CTTNBP2NL	CTTNBP2 N-terminal like
ILMN_2409642	0.41322	0.0724	0.652334	TRO	trophinin
ILMN_1657868	0.41322	0.0724	-1.5143	SIRT4	sirtuin 4
ILMN_3248882	0.41322	0.0724	-0.480619	DANCR	differentiation antagonizing non-protein coding RNA
ILMN_1735156	0.41322	0.0724	-1.67428	SLC4A11	solute carrier family 4 member 11
ILMN_1810953	0.41322	0.0724	0.61967
ILMN_1728984	0.41322	0.0724	-0.698598	PA2G4	proliferation-associated 2G4
ILMN_1690320	0.41322	0.0724	-1.04267
ILMN_2343097	0.41322	0.0725	-1.57644	NCALD	neurocalcin delta
ILMN_1739821	0.41322	0.0725	0.634948	EIF2S1	eukaryotic translation initiation factor 2 subunit alpha
ILMN_1749641	0.41322	0.0725	0.676545	FBXO3	F-box protein 3
ILMN_2279413	0.41322	0.0725	-0.503031	SIAH1	siah E3 ubiquitin protein ligase 1
ILMN_2215824	0.41322	0.0725	1.46754	ANKRD20A1	ankyrin repeat domain 20 family member A1
ILMN_1721621	0.41322	0.0725	1.71924	NKTR	natural killer cell triggering receptor
ILMN_1770850	0.41322	0.0725	-0.753368	PNMA1	paraneoplastic Ma antigen 1
ILMN_2394498	0.41322	0.0725	0.752326	SYF2	SYF2 pre-mRNA splicing factor
ILMN_3241218	0.41336	0.0726	0.707003	ANKIB1	ankyrin repeat and IBR domain containing 1
ILMN_1695280	0.41336	0.0726	-0.684984	SMG6	SMG6, nonsense mediated mRNA decay factor
ILMN_3238203	0.41336	0.0726	0.658897
ILMN_1697682	0.41362	0.0727	-0.956865	RECQL5	RecQ like helicase 5
ILMN_1782094	0.41363	0.0727	0.925192	PAIP2	poly(A) binding protein interacting protein 2
ILMN_1774207	0.41363	0.0727	0.887475	ANGPT2	angiopoietin 2
ILMN_1680814	0.41394	0.0728	-1.7718	EDN2	endothelin 2
ILMN_1804332	0.41394	0.0728	-0.606894	GPR137	G protein-coupled receptor 137
ILMN_2376833	0.41394	0.0728	0.728831	ZNF200	zinc finger protein 200
ILMN_1708093	0.41394	0.0729	-0.736715	ARHGEF5	Rho guanine nucleotide exchange factor 5
ILMN_1658805	0.41394	0.0729	-0.886543	BRE	brain and reproductive organ-expressed (TNFRSF1A modulator)
ILMN_1711799	0.41394	0.0729	-0.674226	C9orf40	chromosome 9 open reading frame 40
ILMN_1696843	0.41394	0.0729	0.91741
ILMN_2094061	0.41394	0.0729	-0.622374	IMPA2	inositol monophosphatase 2
ILMN_1739238	0.41394	0.0729	-1.96124	L1CAM	L1 cell adhesion molecule
ILMN_3248906	0.41394	0.073	-0.641996	ZC4H2	zinc finger C4H2-type containing
ILMN_1772646	0.41414	0.073	0.862182
ILMN_3259146	0.41414	0.0731	-0.683607
ILMN_2329165	0.41414	0.0731	-0.962638	MYO1C	myosin IC
ILMN_1691927	0.41414	0.0731	0.692168	BTBD1	BTB domain containing 1
ILMN_2108938	0.41414	0.0731	1.08107	FNBP4	formin binding protein 4
ILMN_2387952	0.41414	0.0731	1.05661	FAM134B	family with sequence similarity 134 member B
ILMN_1666939	0.41414	0.0731	1.28101	MEI1	meiotic double-stranded break formation protein 1
ILMN_1654318	0.41414	0.0732	-1.26854	PTPN23	protein tyrosine phosphatase, non-receptor type 23
ILMN_1719303	0.41414	0.0732	-0.578303	P4HB	prolyl 4-hydroxylase subunit beta
ILMN_1767351	0.41414	0.0732	1.06779	AR	androgen receptor
ILMN_1690945	0.41435	0.0732	1.62569	CPZ	carboxypeptidase Z
ILMN_2403889	0.41435	0.0732	-0.557153	PRMT5	protein arginine methyltransferase 5
ILMN_1779071	0.41436	0.0733	0.797971	FEZ1	fasciculation and elongation protein zeta 1
ILMN_3273885	0.41436	0.0733	0.756806	C8orf88	chromosome 8 open reading frame 88
ILMN_1722538	0.41465	0.0734	-0.964555	DEFB123	defensin beta 123
ILMN_1717554	0.41465	0.0734	0.9459
ILMN_1804662	0.41465	0.0734	0.676052	NRG4	neuregulin 4
ILMN_1808241	0.41469	0.0734	-1.58798	PNPLA1	patatin like phospholipase domain containing 1
ILMN_1665331	0.41471	0.0735	1.14115	AMT	aminomethyltransferase
ILMN_1849117	0.41471	0.0735	2.03205
ILMN_2307656	0.41471	0.0735	-0.756762	AGTRAP	angiotensin II receptor associated protein
ILMN_1804277	0.41471	0.0735	0.666345	SPRED1	sprouty related EVH1 domain containing 1
ILMN_1769082	0.41471	0.0736	2.5342	TXNDC5	thioredoxin domain containing 5
ILMN_1780591	0.41471	0.0736	0.988942
ILMN_1742789	0.41471	0.0736	0.85034	LPXN	leupaxin
ILMN_1802603	0.41471	0.0736	-0.601447
ILMN_1722753	0.41471	0.0736	1.12798	GJA5	gap junction protein alpha 5
ILMN_1664641	0.41471	0.0736	0.55932	MED4	mediator complex subunit 4
ILMN_1760143	0.41471	0.0736	-0.600016	ADRM1	adhesion regulating molecule 1
ILMN_2344002	0.41471	0.0736	0.56437	GEMIN2	gem nuclear organelle associated protein 2
ILMN_2354855	0.41471	0.0737	-0.601446	OTUB1	OTU deubiquitinase, ubiquitin aldehyde binding 1
ILMN_1718309	0.41471	0.0737	-0.822228	COX15	COX15, cytochrome c oxidase assembly homolog
ILMN_1667589	0.41471	0.0738	1.00726	ZNF283	zinc finger protein 283
ILMN_2124790	0.41471	0.0738	-1.07764	RRP7BP	ribosomal RNA processing 7 homolog B, pseudogene
ILMN_2329429	0.41471	0.0738	-0.548114
ILMN_1729832	0.41471	0.0738	0.760703
ILMN_2336186	0.41471	0.0738	-0.603277	LCMT1	leucine carboxyl methyltransferase 1
ILMN_1707055	0.41471	0.0738	-0.809112	FAM110D	family with sequence similarity 110 member D
ILMN_3248032	0.41471	0.0738	-0.740009	NCCRP1	non-specific cytotoxic cell receptor protein 1 homolog (zebrafish)
ILMN_1692956	0.41471	0.0739	-0.689316
ILMN_2147920	0.41471	0.0739	-0.600273	BRD7P3	bromodomain containing 7 pseudogene 3
ILMN_1731616	0.41471	0.0739	0.954131	DCLK1	doublecortin like kinase 1
ILMN_1651296	0.41471	0.0739	0.880575
ILMN_2247296	0.41471	0.0739	-0.878012	LYPD5	LY6/PLAUR domain containing 5
ILMN_2125346	0.41471	0.074	1.29828	MUC16	mucin 16, cell surface associated
ILMN_2263144	0.41471	0.074	-0.733352	TMEM223	transmembrane protein 223
ILMN_2231911	0.41471	0.074	-0.850218	AUH	AU RNA binding methylglutaconyl-CoA hydratase
ILMN_1685796	0.41471	0.074	0.462926	CSDE1	cold shock domain containing E1
ILMN_1790951	0.41471	0.074	-0.574752	KXD1	KxDL motif containing 1
ILMN_1708580	0.41471	0.0741	-0.855653	PDZK1IP1	PDZK1 interacting protein 1
ILMN_3209070	0.41471	0.0741	-0.855938
ILMN_1694548	0.41471	0.0741	-1.12239	ANXA3	annexin A3
ILMN_1676998	0.41471	0.0741	-1.75649	SCN2B	sodium voltage-gated channel beta subunit 2
ILMN_1766918	0.41471	0.0742	-1.79752	KCNK5	potassium two pore domain channel subfamily K member 5
ILMN_1702443	0.41471	0.0742	2.60886	DNMBP	dynamin binding protein
ILMN_1708950	0.41471	0.0742	-2.42449	ASPHD1	aspartate beta-hydroxylase domain containing 1
ILMN_1734194	0.41471	0.0742	-0.716188	EXOSC3	exosome component 3
ILMN_1697000	0.41471	0.0742	-1.57795
ILMN_2371053	0.41471	0.0742	-0.52915	EFNA1	ephrin A1
ILMN_1657144	0.41471	0.0742	-0.71838	IBA57	IBA57 homolog, iron-sulfur cluster assembly
ILMN_1810942	0.41471	0.0743	1.72555	CYP3A5	cytochrome P450 family 3 subfamily A member 5
ILMN_1658759	0.41471	0.0743	-0.482338	PEX19	peroxisomal biogenesis factor 19
ILMN_1759690	0.41471	0.0743	-3.27365	PRB3	proline rich protein BstNI subfamily 3
ILMN_1811933	0.41471	0.0743	-0.576289	SHMT1	serine hydroxymethyltransferase 1
ILMN_1733390	0.41471	0.0743	0.670701	LARP1B	La ribonucleoprotein domain family member 1B
ILMN_1745852	0.41471	0.0743	2.28702	WDR33	WD repeat domain 33
ILMN_1750011	0.41471	0.0743	0.86759	EXOC7	exocyst complex component 7
ILMN_2336037	0.41471	0.0743	-1.00145	EPN2	epsin 2
ILMN_2175265	0.41471	0.0744	-0.723976	TMEM11	transmembrane protein 11
ILMN_1712886	0.41471	0.0744	-1.22947
ILMN_3249406	0.41471	0.0744	0.636799	URB2	URB2 ribosome biogenesis 2 homolog (S. cerevisiae)
ILMN_1667114	0.41471	0.0744	0.762719	RPSAP58	ribosomal protein SA pseudogene 58
ILMN_1721842	0.41471	0.0744	0.737077	RYBP	RING1 and YY1 binding protein
ILMN_1705258	0.41471	0.0744	1.60524	CPZ	carboxypeptidase Z
ILMN_1652412	0.41471	0.0744	-0.623406	PHKB	phosphorylase kinase regulatory subunit beta
ILMN_1911605	0.41471	0.0745	0.884517	FRS2	fibroblast growth factor receptor substrate 2
ILMN_1903083	0.41482	0.0745	-1.91415
ILMN_1813423	0.41482	0.0745	-0.631381	NAA60	N(alpha)-acetyltransferase 60, NatF catalytic subunit
ILMN_1653358	0.41482	0.0745	-2.1508	FUT3	fucosyltransferase 3 (Lewis blood group)
ILMN_1674186	0.41484	0.0745	2.64108
ILMN_1691559	0.41501	0.0746	0.841796	ELF2	E74 like ETS transcription factor 2
ILMN_1660856	0.41502	0.0746	0.718756	ALG11	ALG11, alpha-1,2-mannosyltransferase
ILMN_2248112	0.41538	0.0747	0.773675	TBX1	T-box 1
ILMN_1740917	0.41538	0.0747	-0.644801	SCNN1B	sodium channel epithelial 1 beta subunit
ILMN_1805916	0.41538	0.0748	-0.600594	NIPSNAP1	nipsnap homolog 1 (C. elegans)
ILMN_1655605	0.41538	0.0748	-1.0605
ILMN_1690036	0.41588	0.0749	-0.520207
ILMN_1764508	0.41588	0.0749	-0.558386	PTK6	protein tyrosine kinase 6
ILMN_1791912	0.41588	0.0749	-0.48441	SIDT2	SID1 transmembrane family member 2
ILMN_1733930	0.41588	0.0749	-0.543065	PREB	prolactin regulatory element binding
ILMN_1685104	0.41588	0.0749	0.522501	FAM206A	family with sequence similarity 206 member A
ILMN_1720988	0.41588	0.075	-0.823195
ILMN_1804611	0.41603	0.075	1.53828	TMEM263	transmembrane protein 263
ILMN_1796130	0.4161	0.0751	0.501928
ILMN_1674855	0.4161	0.0751	-1.08073	TRAM1L1	translocation associated membrane protein 1-like 1
ILMN_1669281	0.4161	0.0751	-0.71331	CLN3	CLN3, battenin
ILMN_1768117	0.4161	0.0751	0.57034	RBM25	RNA binding motif protein 25
ILMN_1729188	0.4161	0.0751	2.30294	HAMP	hepcidin antimicrobial peptide
ILMN_1753913	0.4161	0.0751	0.702125	WLS	wntless Wnt ligand secretion mediator
ILMN_2078334	0.4161	0.0751	-0.528719	CNOT10	CCR4-NOT transcription complex subunit 10
ILMN_1709851	0.4161	0.0752	0.883181	TCEA1	transcription elongation factor A1
ILMN_1800543	0.4161	0.0752	0.585558	SCFD1	sec1 family domain containing 1
ILMN_3247988	0.4161	0.0752	-1.22684	C17orf98	chromosome 17 open reading frame 98
ILMN_1708916	0.4161	0.0752	-1.12402	PDZD4	PDZ domain containing 4
ILMN_1796177	0.41622	0.0752	-0.496334	GIPC1	GIPC PDZ domain containing family member 1
ILMN_1832208	0.41633	0.0753	0.684701	TMEM33	transmembrane protein 33
ILMN_1657129	0.41639	0.0753	0.565998	SKAP2	src kinase associated phosphoprotein 2
ILMN_1729453	0.4164	0.0753	-0.51726	TSPAN9	tetraspanin 9
ILMN_2396786	0.4164	0.0753	0.755347	ZNF266	zinc finger protein 266
ILMN_1664434	0.41665	0.0754	-0.674144	TCF3	transcription factor 3
ILMN_3237826	0.41665	0.0754	1.78555
ILMN_3238893	0.41691	0.0755	0.611209
ILMN_2371147	0.41691	0.0755	-0.69882	BCL7C	BCL tumor suppressor 7C
ILMN_1767679	0.41691	0.0755	-1.14335	MCAT	malonyl-CoA-acyl carrier protein transacylase
ILMN_1913095	0.41692	0.0756	-1.28214	SAMD12	sterile alpha motif domain containing 12
ILMN_1722522	0.41692	0.0756	0.782315	CCNT2	cyclin T2
ILMN_1905821	0.41692	0.0756	2.95406
ILMN_2174127	0.41697	0.0756	0.728121	DCBLD2	discoidin, CUB and LCCL domain containing 2
ILMN_1785060	0.41698	0.0756	-0.623899	TSPAN14	tetraspanin 14
ILMN_1740923	0.41705	0.0757	-1.0889	SLC52A3	solute carrier family 52 member 3
ILMN_1688160	0.41705	0.0757	1.04871	WDR27	WD repeat domain 27
ILMN_2209180	0.41705	0.0757	0.787411	RPRD1A	regulation of nuclear pre-mRNA domain containing 1A
ILMN_2318638	0.41722	0.0758	0.818842	TGIF1	TGFB induced factor homeobox 1
ILMN_1791511	0.41724	0.0758	0.831987	TMEM176A	transmembrane protein 176A
ILMN_1759676	0.41735	0.0758	-1.66332	HOXC13	homeobox C13
ILMN_1801105	0.41756	0.0759	-0.502527	PRKCD	protein kinase C delta
ILMN_1743579	0.41756	0.0759	-0.607859	WDR4	WD repeat domain 4
ILMN_2160476	0.41763	0.0759	-1.42214	CCL22	C-C motif chemokine ligand 22
ILMN_1724493	0.41763	0.0759	0.801683	LYSMD2	LysM domain containing 2
ILMN_1782751	0.41777	0.076	-1.64548	GLI4	GLI family zinc finger 4
ILMN_1807919	0.41777	0.076	-0.637668	TNS1	tensin 1
ILMN_1699058	0.41777	0.076	0.820536
ILMN_2043809	0.41777	0.0761	-0.509248	PFKM	phosphofructokinase, muscle
ILMN_1797704	0.41777	0.0761	-1.61133
ILMN_1693905	0.41777	0.0761	0.783838	HAT1	histone acetyltransferase 1
ILMN_1803956	0.41777	0.0761	-0.609101	BOC	BOC cell adhesion associated, oncogene regulated
ILMN_1741131	0.41777	0.0761	-0.814997	CHRNB1	cholinergic receptor nicotinic beta 1 subunit
ILMN_1699980	0.41777	0.0762	-0.979118	TSPAN18	tetraspanin 18
ILMN_3243419	0.41777	0.0762	0.673895
ILMN_1780773	0.41777	0.0762	0.538584	LINC00938	long intergenic non-protein coding RNA 938
ILMN_1778617	0.41777	0.0762	0.822983	AK6	adenylate kinase 6
ILMN_1681675	0.41777	0.0762	0.530748	SCAF8	SR-related CTD associated factor 8
ILMN_2104696	0.41777	0.0762	0.480775	ERICH1	glutamate rich 1
ILMN_1656413	0.41777	0.0762	0.54687	ZMPSTE24	zinc metallopeptidase STE24
ILMN_1652300	0.41777	0.0762	1.18187	ZNF507	zinc finger protein 507
ILMN_2038778	0.41777	0.0763	-0.483252	GAPDH	glyceraldehyde-3-phosphate dehydrogenase
ILMN_2061732	0.41777	0.0763	0.676417	YRDC	yrdC N6-threonylcarbamoyltransferase domain containing
ILMN_1653266	0.41777	0.0763	0.888024
ILMN_1872408	0.41777	0.0763	0.539311
ILMN_1708147	0.41777	0.0764	0.527889	TBPL1	TATA-box binding protein like 1
ILMN_3237946	0.41777	0.0764	-0.66118
ILMN_1715013	0.41777	0.0764	-0.538617	ERMAP	erythroblast membrane associated protein (Scianna blood group)
ILMN_2399392	0.41777	0.0764	-0.562207	SIL1	SIL1 nucleotide exchange factor
ILMN_1751871	0.41777	0.0765	-0.864602	STK11	serine/threonine kinase 11
ILMN_3235303	0.41777	0.0765	1.01552
ILMN_1745573	0.41777	0.0765	0.638122	TTC13	tetratricopeptide repeat domain 13
ILMN_1651788	0.41777	0.0765	-0.736838	MAP3K11	mitogen-activated protein kinase kinase kinase 11
ILMN_1739397	0.41777	0.0765	0.629786	GLMN	glomulin, FKBP associated protein
ILMN_1782141	0.41777	0.0765	-0.57442	GRHL3	grainyhead like transcription factor 3
ILMN_1661439	0.41777	0.0765	-0.498502	FLOT1	flotillin 1
ILMN_1656869	0.41777	0.0765	0.524182	LGALS9B	galectin 9B
ILMN_1819384	0.41791	0.0766	-0.963101
ILMN_1727288	0.41791	0.0766	-0.516087	EVPL	envoplakin
ILMN_1657145	0.41791	0.0766	-0.811545	MEOX1	mesenchyme homeobox 1
ILMN_1664098	0.41796	0.0766	-0.65006	FASTK	Fas activated serine/threonine kinase
ILMN_1913676	0.41818	0.0767	-0.87583
ILMN_1685856	0.41818	0.0767	0.632343	FAM92A1	family with sequence similarity 92 member A1
ILMN_3241136	0.41818	0.0767	-0.56993	RNASEK	ribonuclease K
ILMN_1801822	0.41846	0.0768	0.889086	C18orf25	chromosome 18 open reading frame 25
ILMN_2392472	0.41846	0.0768	-1.09109	CENPA	centromere protein A
ILMN_1797201	0.41855	0.0769	-1.52735	KRTAP10-2	keratin associated protein 10-2
ILMN_2049642	0.41875	0.0769	-0.533751	RPA1	replication protein A1
ILMN_1797698	0.41879	0.0769	0.630095	RBM12	RNA binding motif protein 12
ILMN_1705861	0.41879	0.077	-0.76021	AP1M2	adaptor related protein complex 1 mu 2 subunit
ILMN_1716276	0.41879	0.077	1.90298	CCL4L1	C-C motif chemokine ligand 4 like 1
ILMN_2252813	0.41879	0.077	-2.07802	TAF5L	TATA-box binding protein associated factor 5 like
ILMN_2413527	0.41879	0.077	0.709171	VCL	vinculin
ILMN_1801383	0.41879	0.077	1.08253	SMG1	SMG1, nonsense mediated mRNA decay associated PI3K related kinase
ILMN_2334989	0.41879	0.0771	-0.476269	CCT3	chaperonin containing TCP1 subunit 3
ILMN_1787877	0.41879	0.0771	0.473004	CCNT2	cyclin T2
ILMN_1730223	0.41879	0.0771	-0.833478	RNF39	ring finger protein 39
ILMN_2343563	0.41879	0.0771	-0.604415	ANAPC11	anaphase promoting complex subunit 11
ILMN_1746020	0.41879	0.0772	1.74647	MDM4	MDM4, p53 regulator
ILMN_2127477	0.41879	0.0772	-1.18095	G6PC3	glucose-6-phosphatase catalytic subunit 3
ILMN_1658337	0.41879	0.0772	0.712767	AKIRIN1	akirin 1
ILMN_3300198	0.41879	0.0772	-1.05156
ILMN_1803313	0.41879	0.0773	1.49556	ANXA8	annexin A8
ILMN_1677968	0.41879	0.0773	-1.70169	PPP1R26	protein phosphatase 1 regulatory subunit 26
ILMN_1673111	0.41879	0.0773	-0.690007	TSEN34	tRNA splicing endonuclease subunit 34
ILMN_2257432	0.41879	0.0773	-0.495413	RAD51	RAD51 recombinase
ILMN_1784299	0.41879	0.0773	-0.695948	C19orf43	chromosome 19 open reading frame 43
ILMN_1815874	0.41879	0.0773	-0.536786	NANS	N-acetylneuraminate synthase
ILMN_1779399	0.41879	0.0774	-0.520927	SNRPA	small nuclear ribonucleoprotein polypeptide A
ILMN_1779347	0.41879	0.0774	0.537787	GARNL3	GTPase activating Rap/RanGAP domain like 3
ILMN_1760138	0.41879	0.0774	1.46612
ILMN_1664772	0.41879	0.0774	1.05644	ATP2B4	ATPase plasma membrane Ca2+ transporting 4
ILMN_1673980	0.41879	0.0774	-2.03773	CCER2	coiled-coil glutamate rich protein 2
ILMN_1698406	0.41879	0.0774	0.63665	ORMDL1	ORMDL sphingolipid biosynthesis regulator 1
ILMN_2390609	0.41879	0.0775	-0.579709	ANK3	ankyrin 3, node of Ranvier (ankyrin G)
ILMN_1685194	0.41879	0.0775	-2.44157	CLDN10	claudin 10
ILMN_1723735	0.41879	0.0775	0.918432
ILMN_2186482	0.41879	0.0775	0.764507	TMED7	transmembrane p24 trafficking protein 7
ILMN_1769013	0.41879	0.0775	-0.798474	ASGR1	asialoglycoprotein receptor 1
ILMN_1656574	0.41879	0.0775	0.651524	PCGF6	polycomb group ring finger 6
ILMN_1684255	0.41879	0.0775	-3.64078	MYL4	myosin light chain 4
ILMN_2169152	0.41879	0.0775	1.93416	SRGN	serglycin
ILMN_3202942	0.41879	0.0776	1.01743
ILMN_1765621	0.41879	0.0776	-0.655647	HDGF	hepatoma-derived growth factor
ILMN_1656900	0.41879	0.0776	0.521649	SULT1A1	sulfotransferase family 1A member 1
ILMN_1724207	0.41879	0.0776	-1.19893	IVD	isovaleryl-CoA dehydrogenase
ILMN_1703617	0.41879	0.0776	-0.571424	AHSA1	activator of Hsp90 ATPase activity 1
ILMN_1751143	0.41879	0.0776	0.585186	TMEM243	transmembrane protein 243
ILMN_1800221	0.4188	0.0777	0.788337
ILMN_1658498	0.4188	0.0777	-0.967152	SLC44A3	solute carrier family 44 member 3
ILMN_1664960	0.41891	0.0777	-0.968607	CEP170B	centrosomal protein 170B
ILMN_1768062	0.41892	0.0777	0.934304	ADK	adenosine kinase
ILMN_1788109	0.41892	0.0778	-1.49867	IL17C	interleukin 17C
ILMN_1680424	0.41892	0.0778	1.9061	CTSG	cathepsin G
ILMN_1757872	0.41892	0.0778	-0.841078	SGK223	homolog of rat pragma of Rnd2
ILMN_1697550	0.41892	0.0778	-0.735501	ACYP2	acylphosphatase 2
ILMN_1752117	0.41892	0.0778	0.867029	TMEM55A	transmembrane protein 55A
ILMN_1763436	0.41892	0.0778	1.11817	SETX	senataxin
ILMN_3294800	0.41902	0.0779	0.627816
ILMN_1665859	0.41902	0.0779	0.964645	RAB27A	RAB27A, member RAS oncogene family
ILMN_2267084	0.41902	0.078	1.25063	ZFYVE1	zinc finger FYVE-type containing 1
ILMN_2375003	0.41902	0.078	0.570374	MAP4K4	mitogen-activated protein kinase kinase kinase kinase 4
ILMN_2403994	0.41902	0.0781	-0.614183	RALY	RALY heterogeneous nuclear ribonucleoprotein
ILMN_2173451	0.41902	0.0781	-0.57467	GPI	glucose-6-phosphate isomerase
ILMN_2356331	0.41902	0.0781	-0.757043	PCDHGA10	protocadherin gamma subfamily A, 10
ILMN_1659857	0.41902	0.0781	0.701121	SNAP29	synaptosome associated protein 29
ILMN_1697433	0.41902	0.0781	-1.34316	CYP46A1	cytochrome P450 family 46 subfamily A member 1
ILMN_2080751	0.41902	0.0781	0.583795	ADNP2	ADNP homeobox 2
ILMN_1704785	0.41902	0.0781	-1.27019	FUOM	fucose mutarotase
ILMN_2390974	0.41902	0.0781	-0.601363	DNAJB2	DnaJ heat shock protein family (Hsp40) member B2
ILMN_1669633	0.41902	0.0782	0.70857	ACP1	acid phosphatase 1, soluble
ILMN_1675756	0.41902	0.0782	-3.52427	KCNJ15	potassium voltage-gated channel subfamily J member 15
ILMN_1690546	0.41902	0.0782	0.540146	PPP3CC	protein phosphatase 3 catalytic subunit gamma
ILMN_2356909	0.41902	0.0782	-0.996632	MOSPD3	motile sperm domain containing 3
ILMN_3192446	0.41902	0.0782	0.585652
ILMN_1795018	0.41902	0.0782	1.22454	OR7C2	olfactory receptor family 7 subfamily C member 2
ILMN_2373266	0.41902	0.0782	1.01526	SREK1	splicing regulatory glutamic acid and lysine rich protein 1
ILMN_1746972	0.41902	0.0782	-1.55075
ILMN_1862217	0.41953	0.0784	0.532622	APH1B	aph-1 homolog B, gamma-secretase subunit
ILMN_1803561	0.41953	0.0784	0.740031	PLA2G4A	phospholipase A2 group IVA
ILMN_2316104	0.41965	0.0784	1.08562	IQCB1	IQ motif containing B1
ILMN_1803855	0.4197	0.0785	-1.83184	FAIM2	Fas apoptotic inhibitory molecule 2
ILMN_1657435	0.4197	0.0785	1.82742	MT1M	metallothionein 1M
ILMN_3281294	0.4197	0.0785	-0.681521
ILMN_2109994	0.4197	0.0785	-0.73799	RAB4B	RAB4B, member RAS oncogene family
ILMN_2169439	0.4197	0.0786	0.836847	ITGAV	integrin subunit alpha V
ILMN_1700994	0.4197	0.0786	-0.798865	KREMEN1	kringle containing transmembrane protein 1
ILMN_1728071	0.4197	0.0786	0.695517	KRAS	KRAS proto-oncogene, GTPase
ILMN_1731358	0.4197	0.0786	0.585155	ZNF532	zinc finger protein 532
ILMN_1711699	0.4197	0.0787	-0.515347
ILMN_1653404	0.4197	0.0787	-0.574394	NKIRAS2	NFKB inhibitor interacting Ras like 2
ILMN_2233493	0.4197	0.0787	0.626936	GPBP1	GC-rich promoter binding protein 1
ILMN_2406873	0.4197	0.0787	-1.84554	ARFGAP1	ADP ribosylation factor GTPase activating protein 1
ILMN_1715636	0.4197	0.0787	-0.613686	EIF3B	eukaryotic translation initiation factor 3 subunit B
ILMN_1743396	0.4197	0.0787	-0.577669	ACOX3	acyl-CoA oxidase 3, pristanoyl
ILMN_1773716	0.4197	0.0788	-0.556472	MRPL9	mitochondrial ribosomal protein L9
ILMN_1791147	0.4197	0.0788	-0.615633	YPEL3	yippee like 3
ILMN_3304072	0.4197	0.0788	2.71041	PRG4	proteoglycan 4
ILMN_2310909	0.4197	0.0788	-2.3892	ATP2A3	ATPase sarcoplasmic/endoplasmic reticulum Ca2+ transporting 3
ILMN_2336609	0.4197	0.0788	0.749136	SYTL2	synaptotagmin like 2
ILMN_2061405	0.4197	0.0789	0.546526	NUP54	nucleoporin 54
ILMN_1782753	0.4197	0.0789	2.07211	LOC153684	uncharacterized LOC153684
ILMN_1682494	0.4197	0.0789	0.606006	RSRC1	arginine and serine rich coiled-coil 1
ILMN_3307648	0.4197	0.0789	-0.518587	CS	citrate synthase
ILMN_2339863	0.4197	0.079	-0.552394	VPS28	VPS28, ESCRT-I subunit
ILMN_1718013	0.4197	0.079	-0.587825	CPSF3L	cleavage and polyadenylation specific factor 3-like
ILMN_1766986	0.4197	0.079	1.68678	DIRC1	disrupted in renal carcinoma 1
ILMN_1653719	0.4197	0.079	0.987825	ITGBL1	integrin subunit beta like 1
ILMN_1766814	0.4197	0.079	-0.862462	TK2	thymidine kinase 2, mitochondrial
ILMN_1709257	0.4197	0.079	0.901563	RIPPLY3	ripply transcriptional repressor 3
ILMN_1722397	0.4197	0.079	-0.954119
ILMN_1802292	0.4197	0.0791	0.586519	WDFY2	WD repeat and FYVE domain containing 2
ILMN_1796216	0.4197	0.0791	-0.752525	VASH1	vasohibin 1
ILMN_3283775	0.4197	0.0791	0.904328	RPL21P28	ribosomal protein L21 pseudogene 28
ILMN_1802162	0.4197	0.0791	0.809443	RFESD	Rieske Fe-S domain containing
ILMN_1749907	0.4197	0.0791	-0.752823
ILMN_1766024	0.4197	0.0791	0.577043	PDCD10	programmed cell death 10
ILMN_1685009	0.4197	0.0791	1.27155	ITGAM	integrin subunit alpha M
ILMN_3238623	0.4197	0.0791	0.642761	LYRM7	LYR motif containing 7
ILMN_1705629	0.4197	0.0791	1.79579	STEAP1	six transmembrane epithelial antigen of the prostate 1
ILMN_1677038	0.4197	0.0792	1.40149	CPED1	cadherin like and PC-esterase domain containing 1
ILMN_1714600	0.4197	0.0792	0.756108	NAV3	neuron navigator 3
ILMN_1691143	0.4197	0.0792	0.605134	RAB18	RAB18, member RAS oncogene family
ILMN_1664014	0.4197	0.0792	-3.09034	STOX1	storkhead box 1
ILMN_1653934	0.4197	0.0793	-3.65728
ILMN_1807243	0.4197	0.0793	0.536895	PRPF18	pre-mRNA processing factor 18
ILMN_1781636	0.4197	0.0793	-0.633429	VWA1	von Willebrand factor A domain containing 1
ILMN_2339955	0.4197	0.0793	2.41327	NR4A2	nuclear receptor subfamily 4 group A member 2
ILMN_1800096	0.4197	0.0793	-0.664344	MPST	mercaptopyruvate sulfurtransferase
ILMN_2191634	0.4197	0.0793	0.710307	RPL37	ribosomal protein L37
ILMN_1748077	0.4197	0.0793	0.675606	DDX59	DEAD-box helicase 59
ILMN_1682694	0.4197	0.0794	0.622364	VMA21	VMA21 vacuolar H+-ATPase homolog (S. cerevisiae)
ILMN_1760280	0.4197	0.0794	0.465715	NXT1	nuclear transport factor 2 like export factor 1
ILMN_2104929	0.4197	0.0794	-1.54602	FAM207A	family with sequence similarity 207 member A
ILMN_2376408	0.4197	0.0795	-0.519521	DPM3	dolichyl-phosphate mannosyltransferase subunit 3
ILMN_1750160	0.4197	0.0795	0.620824	FASTKD3	FAST kinase domains 3
ILMN_3240788	0.4197	0.0795	-2.1056	COL28A1	collagen type XXVIII alpha 1 chain
ILMN_1781231	0.4197	0.0795	-0.675019	SLC25A38	solute carrier family 25 member 38
ILMN_1853116	0.4197	0.0795	1.11521
ILMN_1733221	0.4197	0.0795	-2.71159
ILMN_1708709	0.4197	0.0796	-1.94512
ILMN_1782167	0.4197	0.0796	0.798621	RPL32	ribosomal protein L32
ILMN_3194087	0.4197	0.0796	0.564348	LINC00339	long intergenic non-protein coding RNA 339
ILMN_1653470	0.4197	0.0796	-1.456	KLC2	kinesin light chain 2
ILMN_1654060	0.4197	0.0796	-0.656736	MKNK2	MAP kinase interacting serine/threonine kinase 2
ILMN_1696657	0.4197	0.0796	-0.604975	LRRN2	leucine rich repeat neuronal 2
ILMN_1722905	0.4197	0.0796	-0.551058	MRPS11	mitochondrial ribosomal protein S11
ILMN_1790228	0.41979	0.0796	-0.918418	FURIN	furin, paired basic amino acid cleaving enzyme
ILMN_1798448	0.42017	0.0797	0.658601	IDS	iduronate 2-sulfatase
ILMN_1807981	0.42017	0.0798	-0.577074
ILMN_1792088	0.42018	0.0798	1.7399	C1orf101	chromosome 1 open reading frame 101
ILMN_1766916	0.42028	0.0798	0.61288	RPAP3	RNA polymerase II associated protein 3
ILMN_1722491	0.42042	0.0799	-0.669863	APRT	adenine phosphoribosyltransferase
ILMN_1789364	0.42091	0.08	0.982605	ZNF789	zinc finger protein 789
ILMN_1699711	0.42091	0.08	-0.638961	DEDD	death effector domain containing
ILMN_2340877	0.42091	0.08	-0.680221	MEN1	menin 1
ILMN_1851906	0.42091	0.08	-1.78527
ILMN_1798705	0.42091	0.0801	1.0819	CCNC	cyclin C
ILMN_1849013	0.42091	0.0801	0.951125	IL6ST	interleukin 6 signal transducer
ILMN_1678423	0.42091	0.0801	0.660241	SPA17	sperm autoantigenic protein 17
ILMN_1661860	0.42095	0.0801	-2.16349
ILMN_1743067	0.42095	0.0801	1.74292	ZNF701	zinc finger protein 701
ILMN_1740706	0.42097	0.0801	-0.895796	PMP2	peripheral myelin protein 2
ILMN_1745900	0.42106	0.0802	1.03249
ILMN_3239225	0.42106	0.0802	0.982462	RNY3	RNA, Ro-associated Y3
ILMN_2194009	0.42116	0.0802	0.753381	ABCC4	ATP binding cassette subfamily C member 4
ILMN_2390310	0.42117	0.0802	1.43228
ILMN_2202637	0.42122	0.0803	0.804687	CRY1	cryptochrome circadian clock 1
ILMN_1713380	0.42127	0.0803	-0.590603	EIF2B2	eukaryotic translation initiation factor 2B subunit beta
ILMN_1789999	0.42127	0.0803	1.05411	SLC30A7	solute carrier family 30 member 7
ILMN_1685709	0.42136	0.0804	-0.995346	TMEM125	transmembrane protein 125
ILMN_2323774	0.42143	0.0804	0.507334
ILMN_2391150	0.42143	0.0804	0.789699	FILIP1L	filamin A interacting protein 1 like
ILMN_2267025	0.42143	0.0804	2.84571	F7	coagulation factor VII
ILMN_2405680	0.42163	0.0805	-0.682773	CRB3	crumbs 3, cell polarity complex component
ILMN_1669508	0.42164	0.0805	-0.541959	PAF1	PAF1 homolog, Paf1/RNA polymerase II complex component
ILMN_2312719	0.42164	0.0805	0.477884	EXOSC9	exosome component 9
ILMN_1741971	0.42164	0.0805	-1.99383	KIAA1161	KIAA1161
ILMN_3248301	0.42169	0.0806	0.742963	ZNF583	zinc finger protein 583
ILMN_2358277	0.42171	0.0806	0.584984	RSRC2	arginine and serine rich coiled-coil 2
ILMN_2375830	0.42181	0.0807	0.788058	DIXDC1	DIX domain containing 1
ILMN_1767448	0.42181	0.0807	0.657249	LHFP	lipoma HMGIC fusion partner
ILMN_2149566	0.42181	0.0807	-0.732217	VPS25	vacuolar protein sorting 25 homolog
ILMN_1707727	0.42181	0.0807	-1.18	ANGPTL4	angiopoietin like 4
ILMN_1744980	0.42222	0.0808	0.942658	ZCCHC7	zinc finger CCHC-type containing 7
ILMN_1686805	0.42222	0.0808	0.490076	CRK	CRK proto-oncogene, adaptor protein
ILMN_1694051	0.42222	0.0808	-1.23067	OR7G2	olfactory receptor family 7 subfamily G member 2
ILMN_1801205	0.42222	0.0808	0.487027	GPNMB	glycoprotein nmb
ILMN_2097790	0.4223	0.0809	-0.669243	FAAP20	Fanconi anemia core complex associated protein 20
ILMN_1716004	0.4223	0.0809	0.53987	NSUN4	NOP2/Sun RNA methyltransferase family member 4
ILMN_3208330	0.4223	0.0809	0.60412
ILMN_2389810	0.4223	0.0809	1.05109	ATP11C	ATPase phospholipid transporting 11C
ILMN_1778977	0.4223	0.0809	1.00909	TYROBP	TYRO protein tyrosine kinase binding protein
ILMN_3187328	0.4223	0.081	-0.53168	IP6K1	inositol hexakisphosphate kinase 1
ILMN_1663858	0.4223	0.081	1.75622	ZNF286A	zinc finger protein 286A
ILMN_1728799	0.42242	0.081	-2.31803	FBP1	fructose-bisphosphatase 1
ILMN_3225406	0.42242	0.081	0.695341	FAM133CP	family with sequence similarity 133, member A pseudogene
ILMN_1880280	0.42242	0.0811	1.65922	FOXP1-IT1	FOXP1 intronic transcript 1
ILMN_1900457	0.42242	0.0811	1.21388	AKAIN1	A kinase (PRKA) anchor inhibitor 1
ILMN_1765876	0.42251	0.0811	1.39713	ARHGAP24	Rho GTPase activating protein 24
ILMN_2169025	0.42251	0.0812	-1.70575	JOSD2	Josephin domain containing 2
ILMN_2216637	0.42251	0.0812	0.924451	STK32B	serine/threonine kinase 32B
ILMN_2117716	0.42251	0.0812	0.618189	AKAP17A	A-kinase anchoring protein 17A
ILMN_1768958	0.42251	0.0812	1.19871	RASGRP1	RAS guanyl releasing protein 1
ILMN_3230337	0.42251	0.0812	0.599051	PAXIP1-AS2	PAXIP1 antisense RNA 2
ILMN_1747771	0.42251	0.0812	-0.450536
ILMN_1737857	0.42251	0.0812	0.456989	GTF2B	general transcription factor IIB
ILMN_2394381	0.42267	0.0813	-0.83421	CLN3	CLN3, battenin
ILMN_1684554	0.42267	0.0813	0.648325	COL16A1	collagen type XVI alpha 1 chain
ILMN_1698733	0.42267	0.0813	-0.916206	CNIH2	cornichon family AMPA receptor auxiliary protein 2
ILMN_1651604	0.42267	0.0814	1.07185	MARK4	microtubule affinity regulating kinase 4
ILMN_2404085	0.42267	0.0814	0.701493	CLIP1	CAP-Gly domain containing linker protein 1
ILMN_1656254	0.42267	0.0814	-1.42607	NOTCH2NL	notch 2 N-terminal like
ILMN_1733927	0.42267	0.0814	-0.495062	TCEB2	transcription elongation factor B subunit 2
ILMN_1661488	0.42284	0.0815	0.644505
ILMN_1652207	0.42284	0.0815	-0.449157	COX4I1	cytochrome c oxidase subunit 4I1
ILMN_2175114	0.42284	0.0815	-0.784062	KCNS3	potassium voltage-gated channel modifier subfamily S member 3
ILMN_1660292	0.42284	0.0815	0.526495	MRPS21	mitochondrial ribosomal protein S21
ILMN_1695812	0.42284	0.0815	-2.82623	KRT72	keratin 72
ILMN_2399686	0.42314	0.0816	1.78008	ZBTB18	zinc finger and BTB domain containing 18
ILMN_3245688	0.42314	0.0816	-0.619929	DGCR6L	DiGeorge syndrome critical region gene 6-like
ILMN_1736441	0.42316	0.0816	-0.648137	PDXP	pyridoxal phosphatase
ILMN_1897107	0.42322	0.0817	0.759009
ILMN_3284084	0.42344	0.0817	-0.941654
ILMN_1808811	0.42351	0.0818	-0.665948	SBNO2	strawberry notch homolog 2
ILMN_3237161	0.42351	0.0818	-1.17494
ILMN_2240866	0.42351	0.0818	0.979943	MASP1	mannan binding lectin serine peptidase 1
ILMN_3246556	0.42351	0.0818	2.70015	RSU1P2	Ras suppressor protein 1 pseudogene 2
ILMN_1653496	0.42351	0.0819	-1.46501	GLUL	glutamate-ammonia ligase
ILMN_1790984	0.42351	0.0819	2.60146
ILMN_3177691	0.42351	0.0819	0.491275
ILMN_1773963	0.42359	0.0819	-0.501288	GNA15	G protein subunit alpha 15
ILMN_1665022	0.42359	0.0819	1.07414	SMN1	survival of motor neuron 1, telomeric
ILMN_1685168	0.42359	0.082	0.64155	RFX4	regulatory factor X4
ILMN_1652379	0.42359	0.082	0.528302	SUCLG2	succinate-CoA ligase GDP-forming beta subunit
ILMN_2407308	0.42359	0.082	0.92644	HEY1	hes related family bHLH transcription factor with YRPW motif 1
ILMN_1696065	0.42359	0.082	-0.575871	SDF4	stromal cell derived factor 4
ILMN_1763688	0.42359	0.0821	-0.490443	C17orf49	chromosome 17 open reading frame 49
ILMN_2276002	0.42359	0.0821	0.721329	CPNE1	copine 1
ILMN_1776021	0.42359	0.0821	-0.507258	EIF4H	eukaryotic translation initiation factor 4H
ILMN_2158781	0.42359	0.0821	-0.589928
ILMN_2066849	0.42359	0.0821	1.05816	FAM26F	family with sequence similarity 26 member F
ILMN_1651958	0.42359	0.0821	0.748096	MGP	matrix Gla protein
ILMN_1773017	0.42359	0.0822	-1.21356	EXOC3L4	exocyst complex component 3 like 4
ILMN_1698038	0.42359	0.0822	-0.821158	FAM188B	family with sequence similarity 188 member B
ILMN_1722798	0.42359	0.0822	-0.868933	PLCD3	phospholipase C delta 3
ILMN_1830837	0.42359	0.0822	3.08061
ILMN_3206429	0.42359	0.0822	0.578416
ILMN_1720844	0.42371	0.0822	-0.859471	SSX2IP	SSX family member 2 interacting protein
ILMN_1724422	0.4238	0.0823	2.92605	SELL	selectin L
ILMN_1699651	0.4238	0.0823	3.9986	IL6	interleukin 6
ILMN_2179083	0.4238	0.0823	1.60334	LOXL4	lysyl oxidase like 4
ILMN_2077952	0.4238	0.0824	1.02052	GALNT16	polypeptide N-acetylgalactosaminyltransferase 16
ILMN_2363273	0.4238	0.0824	0.633935	ZNF226	zinc finger protein 226
ILMN_1708174	0.4238	0.0824	2.19355
ILMN_1677684	0.4239	0.0824	-0.941851	BTBD16	BTB domain containing 16
ILMN_1797001	0.4239	0.0825	-0.721898	DDX58	DEXD/H-box helicase 58
ILMN_1781514	0.4239	0.0825	0.896161
ILMN_1843259	0.4239	0.0825	0.73115	LOC105370068	uncharacterized LOC105370068
ILMN_1732187	0.4239	0.0825	-0.666547	TMEM143	transmembrane protein 143
ILMN_1779147	0.4239	0.0825	-0.685806	ENC1	ectodermal-neural cortex 1
ILMN_1812262	0.42393	0.0825	-0.486569	DDR1	discoidin domain receptor tyrosine kinase 1
ILMN_1657409	0.42416	0.0826	-0.96068
ILMN_1665423	0.42416	0.0826	0.507371	ZFP91	ZFP91 zinc finger protein
ILMN_1788832	0.42416	0.0826	0.984385	MIB1	mindbomb E3 ubiquitin protein ligase 1
ILMN_1772523	0.42418	0.0826	2.15412	TAAR8	trace amine associated receptor 8
ILMN_1771728	0.42429	0.0827	-1.43709	PXMP4	peroxisomal membrane protein 4
ILMN_1831834	0.42429	0.0827	0.908692	GPATCH2	G-patch domain containing 2
ILMN_1847123	0.42429	0.0827	0.684577
ILMN_1800951	0.42434	0.0828	0.536087	ATXN1	ataxin 1
ILMN_1801391	0.42434	0.0828	1.31767	SKP2	S-phase kinase-associated protein 2, E3 ubiquitin protein ligase
ILMN_1686664	0.42434	0.0828	1.2619	MT2A	metallothionein 2A
ILMN_2089977	0.42444	0.0828	0.511382
ILMN_1684407	0.42444	0.0828	-1.1614
ILMN_2358541	0.42452	0.0829	0.481066	RBMS1	RNA binding motif single stranded interacting protein 1
ILMN_1805225	0.4246	0.0829	-0.865218	LPCAT3	lysophosphatidylcholine acyltransferase 3
ILMN_2392370	0.42463	0.0829	-1.12513	MYH14	myosin, heavy chain 14, non-muscle
ILMN_3282395	0.42463	0.0829	0.691895
ILMN_1829362	0.42481	0.083	1.09834	RWDD2A	RWD domain containing 2A
ILMN_1751328	0.42481	0.083	-0.713411	FAM83H	family with sequence similarity 83 member H
ILMN_3185144	0.42481	0.0831	0.806949
ILMN_1719694	0.42481	0.0831	0.608999
ILMN_1693001	0.42481	0.0831	-1.5187
ILMN_1750674	0.42481	0.0831	-1.19778	SDSL	serine dehydratase like
ILMN_1822971	0.42481	0.0832	-0.935386
ILMN_1766753	0.42481	0.0832	1.20116	RBMS1	RNA binding motif single stranded interacting protein 1
ILMN_2151281	0.42481	0.0832	-0.486721	GABARAPL1	GABA type A receptor associated protein like 1
ILMN_1853160	0.42481	0.0832	1.51036
ILMN_1712748	0.42481	0.0832	0.565859	GSKIP	GSK3B interacting protein
ILMN_1687392	0.42481	0.0833	0.59118	NRK	Nik related kinase
ILMN_3236765	0.42481	0.0833	-1.01085	UPK3BL	uroplakin 3B-like
ILMN_2410421	0.42481	0.0833	0.629289	NBPF1	neuroblastoma breakpoint family member 1
ILMN_2410909	0.42481	0.0833	-0.540322	AKT1	AKT serine/threonine kinase 1
ILMN_1742705	0.42481	0.0833	-0.540318	SLC39A11	solute carrier family 39 member 11
ILMN_1732343	0.42481	0.0834	0.601492	SIK3	SIK family kinase 3
ILMN_1699472	0.42481	0.0834	-0.59189	ST3GAL3	ST3 beta-galactoside alpha-2,3-sialyltransferase 3
ILMN_1712545	0.42481	0.0834	-2.4116	S100A3	S100 calcium binding protein A3
ILMN_1744006	0.42481	0.0834	-0.570956	GFOD2	glucose-fructose oxidoreductase domain containing 2
ILMN_2115669	0.42481	0.0834	-0.65461	SEMA4C	semaphorin 4C
ILMN_1882248	0.42481	0.0834	-0.79849	USP51	ubiquitin specific peptidase 51
ILMN_1751571	0.42481	0.0834	-0.676134	RAD23A	RAD23 homolog A, nucleotide excision repair protein
ILMN_2134039	0.42481	0.0835	0.583371	SDHAF3	succinate dehydrogenase complex assembly factor 3
ILMN_1801313	0.42481	0.0835	-0.481504	SIAH2	siah E3 ubiquitin protein ligase 2
ILMN_1803889	0.42481	0.0835	-0.487747	BICDL2	BICD family like cargo adaptor 2
ILMN_1813434	0.42481	0.0835	0.544936	ATP10A	ATPase phospholipid transporting 10A (putative)
ILMN_1812640	0.42481	0.0835	0.736217	AHR	aryl hydrocarbon receptor
ILMN_2230998	0.42481	0.0835	-0.664826	TMEM186	transmembrane protein 186
ILMN_1781999	0.42481	0.0835	-0.752535	ABCF2	ATP binding cassette subfamily F member 2
ILMN_1728844	0.42481	0.0835	-2.63836	PTPRN2	protein tyrosine phosphatase, receptor type N2
ILMN_1673069	0.42528	0.0837	-0.74886	DPP9	dipeptidyl peptidase 9
ILMN_1910334	0.42536	0.0837	1.0639
ILMN_2363058	0.42536	0.0837	-1.06044	PAOX	polyamine oxidase (exo-N4-amino)
ILMN_1740160	0.4255	0.0838	-0.580325	PLCG1	phospholipase C gamma 1
ILMN_1857897	0.42557	0.0838	0.670424
ILMN_2192693	0.42557	0.0838	0.468482	EIF3M	eukaryotic translation initiation factor 3 subunit M
ILMN_1689474	0.42567	0.0839	0.757774
ILMN_1790761	0.42567	0.0839	1.27359	POSTN	periostin
ILMN_2111237	0.42567	0.0839	0.734031	MN1	MN1 proto-oncogene, transcriptional regulator
ILMN_2180624	0.4258	0.0839	-0.969831	TMCO6	transmembrane and coiled-coil domains 6
ILMN_1746763	0.4258	0.0839	1.12573	ECM2	extracellular matrix protein 2
ILMN_3304111	0.42587	0.084	0.977691
ILMN_1720440	0.42587	0.084	1.2118	HELQ	helicase, POLQ-like
ILMN_1687867	0.42587	0.084	-1.19648
ILMN_1730631	0.42587	0.0841	-0.979471	WDCP	WD repeat and coiled coil containing
ILMN_2138589	0.42587	0.0841	1.09015	MERTK	MER proto-oncogene, tyrosine kinase
ILMN_2267135	0.42587	0.0841	0.611293	ST3GAL1	ST3 beta-galactoside alpha-2,3-sialyltransferase 1
ILMN_1656486	0.42587	0.0841	0.718799	DNAJC10	DnaJ heat shock protein family (Hsp40) member C10
ILMN_1709907	0.42587	0.0841	1.20534	B3GALT2	beta-1,3-galactosyltransferase 2
ILMN_1764168	0.42587	0.0841	0.748237	STXBP3	syntaxin binding protein 3
ILMN_2090607	0.42591	0.0842	-0.841301	IRF2	interferon regulatory factor 2
ILMN_1676765	0.42591	0.0842	-0.490068
ILMN_1654671	0.4262	0.0842	-2.0929	PRELID3A	PRELI domain containing 3A
ILMN_2307978	0.42621	0.0843	-0.651615
ILMN_1738237	0.42648	0.0844	-0.607547	HS1BP3	HCLS1 binding protein 3
ILMN_1661566	0.42648	0.0844	0.778078	FSTL4	follistatin like 4
ILMN_2357577	0.42648	0.0844	0.727191	PRKAA1	protein kinase AMP-activated catalytic subunit alpha 1
ILMN_1801122	0.42648	0.0845	2.52279
ILMN_1855346	0.42648	0.0845	0.890489	LOC102724190	uncharacterized LOC102724190
ILMN_2348243	0.42648	0.0845	-0.643848	STRADA	STE20-related kinase adaptor alpha
ILMN_1810100	0.42648	0.0845	0.672041	PBX3	PBX homeobox 3
ILMN_3185709	0.42648	0.0845	0.61516	IP6K2	inositol hexakisphosphate kinase 2
ILMN_1691090	0.42648	0.0845	-0.529029	MPV17	MPV17, mitochondrial inner membrane protein
ILMN_1735979	0.42648	0.0845	-0.462545	BCKDHA	branched chain keto acid dehydrogenase E1, alpha polypeptide
ILMN_1811117	0.42648	0.0845	1.48672
ILMN_2069945	0.42648	0.0846	0.460972	SNRNP27	small nuclear ribonucleoprotein U4/U6.U5 subunit 27
ILMN_1726678	0.42648	0.0846	0.613451
ILMN_1706386	0.42648	0.0847	-1.56836	SLC39A4	solute carrier family 39 member 4
ILMN_1858126	0.42648	0.0847	1.30473
ILMN_1688228	0.42648	0.0847	-3.10197
ILMN_2325185	0.42648	0.0847	-0.513213	TYSND1	trypsin domain containing 1
ILMN_3235716	0.42648	0.0847	-0.871491
ILMN_1679433	0.42648	0.0847	0.76619
ILMN_1740015	0.42648	0.0848	1.09655	CD14	CD14 molecule
ILMN_1811650	0.42648	0.0848	-0.632256	DUS2	dihydrouridine synthase 2
ILMN_2239754	0.42648	0.0848	1.09385	IFIT3	interferon induced protein with tetratricopeptide repeats 3
ILMN_1762003	0.42648	0.0848	0.598887	SEC62	SEC62 homolog, preprotein translocation factor
ILMN_1667222	0.42648	0.0849	-0.522236	MTX1	metaxin 1
ILMN_1708721	0.42648	0.0849	0.616997	RABGAP1L	RAB GTPase activating protein 1 like
ILMN_1894969	0.42648	0.0849	1.9548
ILMN_2372398	0.42648	0.0849	-0.670827	ALDH5A1	aldehyde dehydrogenase 5 family member A1
ILMN_1655422	0.42648	0.0849	0.66123	RPL17	ribosomal protein L17
ILMN_1689336	0.42648	0.0849	0.902925	HOXA10	homeobox A10
ILMN_1686573	0.42648	0.0849	0.651976	DEFB1	defensin beta 1
ILMN_1739008	0.42648	0.0849	-0.49075	ATG9A	autophagy related 9A
ILMN_1709434	0.42648	0.0849	1.75652	VIT	vitrin
ILMN_1876151	0.42648	0.0849	-1.49024
ILMN_1659953	0.42648	0.0849	-0.888622	SEPT3	septin 3
ILMN_1803213	0.42648	0.085	0.705691	MXRA5	matrix remodeling associated 5
ILMN_1748057	0.42648	0.085	-1.03911	CERS4	ceramide synthase 4
ILMN_1687058	0.42648	0.085	-0.977509
ILMN_1747968	0.42648	0.085	1.3386
ILMN_1703511	0.42648	0.0851	-0.589215
ILMN_1802246	0.42648	0.0851	-0.972274	KLK10	kallikrein related peptidase 10
ILMN_1739967	0.42648	0.0851	0.781654	TBK1	TANK binding kinase 1
ILMN_1783350	0.42648	0.0851	-0.577432	PCNX3	pecanex homolog 3 (Drosophila)
ILMN_2183389	0.42648	0.0851	-0.783906	TTC9C	tetratricopeptide repeat domain 9C
ILMN_2133996	0.42648	0.0851	0.599589	SHE	Src homology 2 domain containing E
ILMN_1832529	0.42648	0.0852	0.966715
ILMN_3236756	0.42648	0.0852	-0.697905	ACSF2	acyl-CoA synthetase family member 2
ILMN_1679083	0.4266	0.0852	0.847353
ILMN_1789283	0.42666	0.0852	0.473763
ILMN_1776653	0.4268	0.0853	1.10136	SCML1	sex comb on midleg-like 1 (Drosophila)
ILMN_1768284	0.4268	0.0853	2.79247	P2RY8	purinergic receptor P2Y8
ILMN_1794817	0.4268	0.0853	1.0413
ILMN_1675669	0.42711	0.0854	0.807687	IBTK	inhibitor of Bruton tyrosine kinase
ILMN_1691393	0.42711	0.0854	-0.55855	DNPEP	aspartyl aminopeptidase
ILMN_3281627	0.42714	0.0855	0.64192
ILMN_1680774	0.42714	0.0855	0.630212
ILMN_1659937	0.42724	0.0855	0.645644	ZBTB24	zinc finger and BTB domain containing 24
ILMN_1778381	0.42725	0.0855	-0.666853
ILMN_1730678	0.42735	0.0856	0.813079
ILMN_1763129	0.42735	0.0856	-0.521926	DCTPP1	dCTP pyrophosphatase 1
ILMN_1700695	0.42735	0.0856	0.575205	SLC44A1	solute carrier family 44 member 1
ILMN_2359907	0.42735	0.0856	0.805655	CD68	CD68 molecule
ILMN_1656682	0.42735	0.0857	0.524753	AZIN1	antizyme inhibitor 1
ILMN_2115073	0.42735	0.0857	1.68826
ILMN_1735038	0.42735	0.0857	1.26078	MARCH3	membrane associated ring-CH-type finger 3
ILMN_1691539	0.42735	0.0857	1.94196	LAT	linker for activation of T-cells
ILMN_1686254	0.4274	0.0857	-0.710928	FAM127B	family with sequence similarity 127 member B
ILMN_1700461	0.42754	0.0858	-0.521192	PTGES3L-AARSD1	PTGES3L-AARSD1 readthrough
ILMN_2129649	0.42754	0.0858	0.890882	RAB27B	RAB27B, member RAS oncogene family
ILMN_1763080	0.42754	0.0858	-0.458942	QARS	glutaminyl-tRNA synthetase
ILMN_2171783	0.42754	0.0859	1.97122	CPEB3	cytoplasmic polyadenylation element binding protein 3
ILMN_1808238	0.42754	0.0859	-1.01012	RBPMS2	RNA binding protein with multiple splicing 2
ILMN_3246708	0.42754	0.0859	-0.699465	SNORA5C	small nucleolar RNA, H/ACA box 5C
ILMN_2078466	0.42754	0.0859	1.04889	DZIP1L	DAZ interacting zinc finger protein 1 like
ILMN_3203189	0.42754	0.0859	1.03621
ILMN_2169856	0.42754	0.0859	-0.713511	C12orf43	chromosome 12 open reading frame 43
ILMN_1696704	0.42754	0.0859	0.542774	TLE4	transducin like enhancer of split 4
ILMN_1679917	0.42764	0.086	-0.668464	ARL16	ADP ribosylation factor like GTPase 16
ILMN_1793203	0.42767	0.086	-0.46602	MIEF1	mitochondrial elongation factor 1
ILMN_2371964	0.42778	0.086	-0.455235	MRPS12	mitochondrial ribosomal protein S12
ILMN_1776464	0.42787	0.0861	0.725608	PARP4	poly(ADP-ribose) polymerase family member 4
ILMN_2376667	0.42792	0.0861	0.495363	POFUT2	protein O-fucosyltransferase 2
ILMN_3306028	0.42793	0.0861	-0.917875
ILMN_1873620	0.42796	0.0861	-0.646443	TSPAN14///NUP58	tetraspanin 14///nucleoporin 58
ILMN_3238740	0.42808	0.0862	-0.753963	CENPBD1	CENPB DNA-binding domain containing 1
ILMN_1803742	0.42808	0.0862	0.458284	CAPZA1	capping actin protein of muscle Z-line alpha subunit 1
ILMN_1810159	0.42808	0.0862	1.54062	LVRN	laeverin
ILMN_2345908	0.42809	0.0862	-0.860951	DDX11	DEAD/H-box helicase 11
ILMN_1768930	0.42809	0.0863	-0.540716	U2AF2	U2 small nuclear RNA auxiliary factor 2
ILMN_1743784	0.4281	0.0863	-0.772874	SHMT1	serine hydroxymethyltransferase 1
ILMN_3305772	0.4281	0.0863	1.13663
ILMN_2413808	0.42813	0.0863	1.37641	CD53	CD53 molecule
ILMN_2225595	0.42821	0.0864	-0.619582	ACAD8	acyl-CoA dehydrogenase family member 8
ILMN_1873621	0.42832	0.0864	0.825806	NTN1	netrin 1
ILMN_1717934	0.42848	0.0865	0.617539	SYT11	synaptotagmin 11
ILMN_1860168	0.42849	0.0865	-0.841771
ILMN_1910732	0.4287	0.0866	1.24041
ILMN_1672660	0.4287	0.0866	0.618637	MBP	myelin basic protein
ILMN_2251978	0.4287	0.0866	1.16071	PAXBP1	PAX3 and PAX7 binding protein 1
ILMN_1684210	0.42871	0.0866	-0.669428	NIPAL3	NIPA like domain containing 3
ILMN_2373177	0.42894	0.0867	-0.481916	PANK2	pantothenate kinase 2
ILMN_1754132	0.42894	0.0867	2.57519
ILMN_3289090	0.42894	0.0867	0.573867
ILMN_1652754	0.42897	0.0867	-0.545696	ZNF428	zinc finger protein 428
ILMN_2149935	0.4296	0.0869	-1.14022	CC2D1B	coiled-coil and C2 domain containing 1B
ILMN_1797298	0.4296	0.0869	-0.904906	ARMC7	armadillo repeat containing 7
ILMN_1712918	0.4296	0.0869	-0.600255	NQO2	NAD(P)H quinone dehydrogenase 2
ILMN_1703754	0.4296	0.0869	0.73569	CEP192	centrosomal protein 192
ILMN_1791149	0.4296	0.087	-0.56964	ARL6IP4	ADP ribosylation factor like GTPase 6 interacting protein 4
ILMN_1695872	0.4296	0.087	0.564248
ILMN_3242120	0.4296	0.087	0.687382
ILMN_2148668	0.42979	0.087	0.514471	RCBTB2	RCC1 and BTB domain containing protein 2
ILMN_1721967	0.42979	0.0871	-3.19693
ILMN_1788530	0.42989	0.0871	-1.24733	ADPRHL1	ADP-ribosylhydrolase like 1
ILMN_1747305	0.42989	0.0871	-0.800374	GIMAP8	GTPase, IMAP family member 8
ILMN_2380999	0.42989	0.0871	0.712213	RECQL	RecQ like helicase
ILMN_2392717	0.42989	0.0871	1.05357	LARP7	La ribonucleoprotein domain family member 7
ILMN_1659894	0.42989	0.0872	0.654107
ILMN_2372922	0.42989	0.0872	-1.12456	PTPA	protein phosphatase 2 phosphatase activator
ILMN_1821483	0.42989	0.0872	-0.685992
ILMN_1775423	0.43	0.0872	0.68984	C10orf88	chromosome 10 open reading frame 88
ILMN_1721977	0.43	0.0873	-0.559008	NAA10	N(alpha)-acetyltransferase 10, NatA catalytic subunit
ILMN_1810233	0.43	0.0873	2.98731	UGT2B11	UDP glucuronosyltransferase family 2 member B11
ILMN_1769575	0.43	0.0873	0.604196	JAM3	junctional adhesion molecule 3
ILMN_2181867	0.43	0.0873	-1.2291	ANKRD20A8P	ankyrin repeat domain 20 family member A8, pseudogene
ILMN_1805344	0.43015	0.0874	0.605938	DDX5	DEAD-box helicase 5
ILMN_1689234	0.43022	0.0874	0.858229
ILMN_1651259	0.43047	0.0875	0.796413
ILMN_2364852	0.43055	0.0875	0.547639	BTN2A1	butyrophilin subfamily 2 member A1
ILMN_2212714	0.43055	0.0875	-0.456341	TMEM39B	transmembrane protein 39B
ILMN_1717052	0.4306	0.0876	-0.631639	STARD10	StAR related lipid transfer domain containing 10
ILMN_1784031	0.4306	0.0876	-0.80043	TIMM44	translocase of inner mitochondrial membrane 44
ILMN_1760062	0.43068	0.0876	1.09051	IFI44	interferon induced protein 44
ILMN_1656300	0.43068	0.0877	1.17505	GFRA2	GDNF family receptor alpha 2
ILMN_1785644	0.43068	0.0877	-0.590192	AP5S1	adaptor related protein complex 5 sigma 1 subunit
ILMN_2381197	0.43068	0.0877	0.525404	RNF19A	ring finger protein 19A, RBR E3 ubiquitin protein ligase
ILMN_1661389	0.43068	0.0877	1.2757
ILMN_1740586	0.43068	0.0877	-1.10621	PLA2G2A	phospholipase A2 group IIA
ILMN_1781745	0.43068	0.0878	-0.979141	C9orf152	chromosome 9 open reading frame 152
ILMN_3203238	0.43068	0.0878	-0.881959	LOC100133669	uncharacterized LOC100133669
ILMN_1801703	0.43068	0.0878	-2.06455	CPLX1	complexin 1
ILMN_2064606	0.43068	0.0878	-0.52484	TBC1D2B	TBC1 domain family member 2B
ILMN_1679176	0.43069	0.0878	0.759036	CLCA4	chloride channel accessory 4
ILMN_1682354	0.43079	0.0878	1.00543	SNORD33	small nucleolar RNA, C/D box 33
ILMN_1774800	0.4308	0.0879	0.723927	POGLUT1	protein O-glucosyltransferase 1
ILMN_2064917	0.43094	0.0879	0.861232	AGGF1	angiogenic factor with G-patch and FHA domains 1
ILMN_1669259	0.43094	0.0879	0.727333	ANKRD49	ankyrin repeat domain 49
ILMN_1693683	0.43101	0.088	-0.880506	PDAP1	PDGFA associated protein 1
ILMN_2394193	0.43101	0.088	0.803381	VCPKMT	valosin containing protein lysine methyltransferase
ILMN_1686319	0.43101	0.088	0.77803	USP37	ubiquitin specific peptidase 37
ILMN_1788607	0.43101	0.088	-0.640748	RPL23A	ribosomal protein L23a
ILMN_1803673	0.43119	0.0881	-0.49948	MISP3	MISP family member 3
ILMN_1704369	0.43119	0.0881	0.716173	LIMA1	LIM domain and actin binding 1
ILMN_1840316	0.43119	0.0882	0.791133
ILMN_1680403	0.43119	0.0882	-0.493847	SSR4	signal sequence receptor subunit 4
ILMN_2178618	0.43119	0.0882	0.63019	WDR44	WD repeat domain 44
ILMN_1696302	0.43119	0.0882	-0.755664	FABP5	fatty acid binding protein 5
ILMN_1727194	0.43119	0.0882	0.574701	CALU	calumenin
ILMN_1660582	0.43124	0.0882	-0.634213	LIG3	DNA ligase 3
ILMN_3289764	0.43138	0.0883	0.725664
ILMN_1835601	0.43142	0.0883	0.603238
ILMN_1891109	0.43142	0.0883	0.689018
ILMN_2067269	0.43142	0.0883	0.994803	RECK	reversion inducing cysteine rich protein with kazal motifs
ILMN_1756049	0.43142	0.0883	0.71257
ILMN_1669382	0.43164	0.0884	0.616635	CPLX2	complexin 2
ILMN_2322842	0.43164	0.0884	0.590789	PPHLN1	periphilin 1
ILMN_1781276	0.43164	0.0884	-1.90225	TMCO4	transmembrane and coiled-coil domains 4
ILMN_1694174	0.43167	0.0885	-0.714041	TRIM68	tripartite motif containing 68
ILMN_1848552	0.43167	0.0885	0.463741	NFIB	nuclear factor I B
ILMN_1742738	0.43175	0.0885	-1.08755	LURAP1	leucine rich adaptor protein 1
ILMN_1857017	0.43179	0.0885	-0.551478	SNX8	sorting nexin 8
ILMN_1726809	0.43184	0.0886	-1.08214	BHLHE41	basic helix-loop-helix family member e41
ILMN_1763200	0.43196	0.0886	1.75187	DZIP3	DAZ interacting zinc finger protein 3
ILMN_1790650	0.43196	0.0886	0.534479	FOPNL	FGFR1OP N-terminal like
ILMN_3250614	0.43196	0.0887	0.895126	EIF2AK1	eukaryotic translation initiation factor 2 alpha kinase 1
ILMN_1719032	0.43196	0.0887	0.532836	LSM3	LSM3 homolog, U6 small nuclear RNA and mRNA degradation associated
ILMN_1695891	0.43209	0.0887	1.82676
ILMN_2352097	0.43209	0.0887	-0.43583	ADGRG1	adhesion G protein-coupled receptor G1
ILMN_1731184	0.4321	0.0888	-0.799781	MELK	maternal embryonic leucine zipper kinase
ILMN_1725246	0.4321	0.0888	-0.851543	COG8	component of oligomeric golgi complex 8
ILMN_2167758	0.43211	0.0888	2.37199	CILP	cartilage intermediate layer protein
ILMN_1789642	0.43217	0.0888	-0.739751	DNAJC5	DnaJ heat shock protein family (Hsp40) member C5
ILMN_1683905	0.43221	0.0889	-1.16852	MISP	mitotic spindle positioning
ILMN_1821321	0.43221	0.0889	1.14573
ILMN_1653412	0.43244	0.0889	0.747545	RAX2	retina and anterior neural fold homeobox 2
ILMN_1758111	0.4326	0.089	1.1558	PIBF1	progesterone immunomodulatory binding factor 1
ILMN_1656868	0.43287	0.0891	0.979313	NPIPB3	nuclear pore complex interacting protein family member B3
ILMN_1670918	0.43287	0.0891	-0.725603	INSR	insulin receptor
ILMN_1771326	0.43289	0.0891	0.562957
ILMN_1669550	0.43291	0.0891	-0.613035	MAD2L2	MAD2 mitotic arrest deficient-like 2 (yeast)
ILMN_1672044	0.43291	0.0892	1.38523
ILMN_1800262	0.43291	0.0892	-0.962387	PPFIA3	PTPRF interacting protein alpha 3
ILMN_2404665	0.43293	0.0892	0.581412	TRIM5	tripartite motif containing 5
ILMN_1691188	0.43295	0.0892	0.622285	UIMC1	ubiquitin interaction motif containing 1
ILMN_1705397	0.43299	0.0892	-0.618983	PDK2	pyruvate dehydrogenase kinase 2
ILMN_1744239	0.43299	0.0893	0.89369	FEM1B	fem-1 homolog B
ILMN_1674633	0.43299	0.0893	-0.551499	UBE2H	ubiquitin conjugating enzyme E2 H
ILMN_1803772	0.43307	0.0893	-0.678076	POLD4	DNA polymerase delta 4, accessory subunit
ILMN_3251317	0.43321	0.0894	-0.723688	RER1	retention in endoplasmic reticulum sorting receptor 1
ILMN_1731666	0.43321	0.0894	-1.25771	ZNF641	zinc finger protein 641
ILMN_1768753	0.43322	0.0894	1.07568
ILMN_1728535	0.43322	0.0894	-0.510301	COPZ1	coatomer protein complex subunit zeta 1
ILMN_1797793	0.43322	0.0894	-0.668486	BLVRB	biliverdin reductase B
ILMN_1657550	0.43322	0.0895	-1.17294	MVD	mevalonate diphosphate decarboxylase
ILMN_1743207	0.43322	0.0895	-0.761298
ILMN_1695034	0.43322	0.0895	0.596778
ILMN_1777990	0.43322	0.0895	1.57386
ILMN_1775268	0.43322	0.0896	-1.09316	HECW2	HECT, C2 and WW domain containing E3 ubiquitin protein ligase 2
ILMN_1672961	0.43322	0.0896	-0.603092
ILMN_1735143	0.43322	0.0896	0.800276	THEMIS2	thymocyte selection associated family member 2
ILMN_2143685	0.43345	0.0896	-2.49544	CLDN7	claudin 7
ILMN_1704842	0.43356	0.0898	1.22133	ARL4A	ADP ribosylation factor like GTPase 4A
ILMN_1778924	0.43356	0.0898	0.565805	PDE1A	phosphodiesterase 1A
ILMN_1667166	0.43356	0.0898	-1.04928
ILMN_1795531	0.43356	0.0898	2.54145	CROCCP3	ciliary rootlet coiled-coil, rootletin pseudogene 3
ILMN_2402972	0.43356	0.0898	-0.66795	GGA3	golgi associated, gamma adaptin ear containing, ARF binding protein 3
ILMN_1737650	0.43356	0.0898	1.54494	DIO2	deiodinase, iodothyronine, type II
ILMN_1718706	0.43356	0.0899	-0.602975	ERAL1	Era like 12S mitochondrial rRNA chaperone 1
ILMN_1760682	0.43356	0.0899	0.715076
ILMN_3245310	0.43356	0.0899	-0.80916	CCDC94	coiled-coil domain containing 94
ILMN_2376194	0.43356	0.0899	-1.03538	CAMK2B	calcium/calmodulin dependent protein kinase II beta
ILMN_2136495	0.43356	0.0899	-1.93403	A2ML1	alpha-2-macroglobulin like 1
ILMN_3236675	0.43356	0.09	1.09996
ILMN_1701933	0.43356	0.09	0.651114	SNCA	synuclein alpha
ILMN_1791242	0.43356	0.09	1.55091
ILMN_1810467	0.43356	0.09	-0.448038	PPP2R1A	protein phosphatase 2 scaffold subunit Aalpha
ILMN_2221784	0.43356	0.09	-1.88533	LRRC75A	leucine rich repeat containing 75A
ILMN_1772981	0.43356	0.09	-0.521375	EPN1	epsin 1
ILMN_1805701	0.43356	0.09	-0.733472
ILMN_1715173	0.43356	0.09	-0.534876	RPS6KA1	ribosomal protein S6 kinase A1
ILMN_1885054	0.43356	0.09	-0.825087
ILMN_2342068	0.43356	0.0901	-1.25437	ERC1	ELKS/RAB6-interacting/CAST family member 1
ILMN_1765222	0.43356	0.0901	-0.525898	CARS2	cysteinyl-tRNA synthetase 2, mitochondrial (putative)
ILMN_1778560	0.43356	0.0901	-0.839651	ZNF3	zinc finger protein 3
ILMN_2365176	0.43356	0.0901	0.683802	ALDH8A1	aldehyde dehydrogenase 8 family member A1
ILMN_1813175	0.43356	0.0901	-0.855616	ADGRL1	adhesion G protein-coupled receptor L1
ILMN_3298554	0.43356	0.0902	-2.03572
ILMN_1703593	0.43356	0.0902	-0.559495	BAIAP2L1	BAI1 associated protein 2 like 1
ILMN_1784847	0.43356	0.0902	0.733103	CREBZF	CREB/ATF bZIP transcription factor
ILMN_1651364	0.43356	0.0902	0.607123	PCBD2	pterin-4 alpha-carbinolamine dehydratase 2
ILMN_1739792	0.43361	0.0902	-0.572215	RHOG	ras homolog family member G
ILMN_1765060	0.43361	0.0902	0.508408	FBXO34	F-box protein 34
ILMN_2375992	0.43369	0.0903	-0.723794	SPINT1	serine peptidase inhibitor, Kunitz type 1
ILMN_3237755	0.43379	0.0903	-3.02158	SSPO	SCO-spondin
ILMN_1761598	0.43383	0.0904	1.32098	PRDM9	PR/SET domain 9
ILMN_1796407	0.43383	0.0904	0.462702	SS18L2	SS18 like 2
ILMN_1763723	0.43383	0.0904	-0.741175	PTDSS2	phosphatidylserine synthase 2
ILMN_1761176	0.43383	0.0905	-0.541884	GRIPAP1	GRIP1 associated protein 1
ILMN_2235354	0.43383	0.0905	-1.53208	PWWP2B	PWWP domain containing 2B
ILMN_1739170	0.43383	0.0905	-0.743942	TM4SF18	transmembrane 4 L six family member 18
ILMN_1770505	0.43383	0.0905	-1.01847	BIK	BCL2 interacting killer
ILMN_1685109	0.43383	0.0905	-1.54609	POLR3D	RNA polymerase III subunit D
ILMN_1710495	0.43383	0.0905	0.870723	PAPLN	papilin, proteoglycan like sulfated glycoprotein
ILMN_1737644	0.43383	0.0905	-0.706088	TMEM219	transmembrane protein 219
ILMN_1803799	0.4345	0.0907	0.702064
ILMN_1724907	0.43461	0.0907	-0.456759	NUDT3	nudix hydrolase 3
ILMN_2312732	0.43477	0.0908	0.684523	DPP8	dipeptidyl peptidase 8
ILMN_1675258	0.43477	0.0908	0.836541
ILMN_1720422	0.43477	0.0908	0.706974	G3BP2	G3BP stress granule assembly factor 2
ILMN_1689176	0.43477	0.0908	-1.34491	NDNF	neuron derived neurotrophic factor
ILMN_3205012	0.43486	0.0909	1.27914
ILMN_1748904	0.43486	0.0909	0.491989	WTAP	Wilms tumor 1 associated protein
ILMN_2155816	0.43493	0.0909	-1.28834	DIRAS2	DIRAS family GTPase 2
ILMN_2376289	0.43503	0.091	-0.628656	DBNL	drebrin like
ILMN_1787265	0.43503	0.091	-0.537393	ZNF503	zinc finger protein 503
ILMN_2240009	0.43503	0.091	0.556786	ADSSL1	adenylosuccinate synthase like 1
ILMN_1698680	0.43503	0.091	3.24729	ARL17A	ADP ribosylation factor like GTPase 17A
ILMN_1742260	0.43517	0.0911	0.716118	SSFA2	sperm specific antigen 2
ILMN_1752658	0.43519	0.0911	-1.58269	NGFR	nerve growth factor receptor
ILMN_1687863	0.43519	0.0911	-1.09677	LSS	lanosterol synthase (2,3-oxidosqualene-lanosterol cyclase)
ILMN_1738572	0.43525	0.0911	0.584808	USP48	ubiquitin specific peptidase 48
ILMN_2311548	0.43525	0.0912	0.519185	PTRH2	peptidyl-tRNA hydrolase 2
ILMN_1669033	0.43525	0.0912	0.482353	NCOA1	nuclear receptor coactivator 1
ILMN_2300894	0.43568	0.0913	-0.53424	KCNQ2	potassium voltage-gated channel subfamily Q member 2
ILMN_1661647	0.43568	0.0913	1.79548
ILMN_1778187	0.43568	0.0913	-1.10674	TARS2	threonyl-tRNA synthetase 2, mitochondrial (putative)
ILMN_1668012	0.43577	0.0914	-0.60272	SLC25A13	solute carrier family 25 member 13
ILMN_1671028	0.4358	0.0914	0.649298	THRAP3	thyroid hormone receptor associated protein 3
ILMN_3242191	0.43581	0.0914	-0.594504	POTEG	POTE ankyrin domain family member G
ILMN_2160210	0.43589	0.0914	-1.03537	EPCAM	epithelial cell adhesion molecule
ILMN_1773204	0.43589	0.0915	-2.11599	CYSLTR2	cysteinyl leukotriene receptor 2
ILMN_1812968	0.43589	0.0915	-0.584141	SOX18	SRY-box 18
ILMN_2219556	0.43589	0.0915	0.467804	ISCA1	iron-sulfur cluster assembly 1
ILMN_2129927	0.4363	0.0916	0.58633	EXT1	exostosin glycosyltransferase 1
ILMN_3291253	0.43631	0.0917	-1.65666	SBF1P1	SET binding factor 1 pseudogene 1
ILMN_1662550	0.43631	0.0917	-1.31154
ILMN_3237156	0.43631	0.0917	-0.86193	ZBTB11-AS1	ZBTB11 antisense RNA 1
ILMN_2056167	0.43631	0.0917	0.525167	OSTC	oligosaccharyltransferase complex non-catalytic subunit
ILMN_1782098	0.43631	0.0917	-0.496643	SMO	smoothened, frizzled class receptor
ILMN_2388605	0.43638	0.0917	0.442314	ACTR2	ARP2 actin related protein 2 homolog
ILMN_2181191	0.43638	0.0918	-0.543591	TPI1	triosephosphate isomerase 1
ILMN_1733176	0.43638	0.0918	0.576998	LIMS1	LIM zinc finger domain containing 1
ILMN_1740265	0.43638	0.0918	-0.579132	ACOT7	acyl-CoA thioesterase 7
ILMN_1746856	0.4365	0.0918	0.514275	RAB21	RAB21, member RAS oncogene family
ILMN_1651315	0.4365	0.0918	-0.574164	HMG20B	high mobility group 20B
ILMN_1656066	0.4365	0.0919	-0.497536	TNPO2	transportin 2
ILMN_2402629	0.43691	0.092	-1.53069	METTL9	methyltransferase like 9
ILMN_1704672	0.43691	0.092	-1.16249	NABP2	nucleic acid binding protein 2
ILMN_3241554	0.43691	0.092	-3.16587	KANK4	KN motif and ankyrin repeat domains 4
ILMN_1814552	0.43691	0.092	1.82658
ILMN_1769250	0.43691	0.0921	-0.457089	ARFGAP2	ADP ribosylation factor GTPase activating protein 2
ILMN_2064902	0.43691	0.0921	1.36311	HAND2	heart and neural crest derivatives expressed 2
ILMN_2070052	0.43691	0.0921	0.893158
ILMN_1727805	0.43691	0.0921	-0.502281	SYNGR1	synaptogyrin 1
ILMN_1811592	0.43691	0.0921	0.709961	ARHGAP21	Rho GTPase activating protein 21
ILMN_1654861	0.43691	0.0922	-0.521031	ACO2	aconitase 2
ILMN_1674250	0.43691	0.0922	0.900061	NCKAP1L	NCK associated protein 1 like
ILMN_1719906	0.43691	0.0922	-0.658059	HADH	hydroxyacyl-CoA dehydrogenase
ILMN_1683120	0.43691	0.0922	-0.483829	UNG	uracil DNA glycosylase
ILMN_1788254	0.43691	0.0922	-0.994174
ILMN_1772359	0.43695	0.0923	0.828356	LAPTM5	lysosomal protein transmembrane 5
ILMN_1666512	0.43695	0.0923	-0.498517	SKIV2L	Ski2 like RNA helicase
ILMN_1678504	0.43695	0.0923	0.547998	RHOT1	ras homolog family member T1
ILMN_2326282	0.43724	0.0924	-0.499587	TMEM259	transmembrane protein 259
ILMN_1741869	0.43727	0.0924	0.678158	WDR47	WD repeat domain 47
ILMN_1756131	0.43733	0.0924	-1.93482
ILMN_1658472	0.43742	0.0925	-0.4787	APH1A	aph-1 homolog A, gamma-secretase subunit
ILMN_2297997	0.43765	0.0925	1.00015
ILMN_3245274	0.43793	0.0926	1.72649	SNORD94	small nucleolar RNA, C/D box 94
ILMN_1815010	0.43793	0.0926	0.618198	RNF141	ring finger protein 141
ILMN_1659688	0.43793	0.0927	-0.709817	LGALS3BP	galectin 3 binding protein
ILMN_1808587	0.43793	0.0927	0.634883	ZFHX3	zinc finger homeobox 3
ILMN_1675482	0.43804	0.0927	-0.680976
ILMN_3225309	0.43804	0.0927	0.544273
ILMN_2410772	0.43816	0.0928	-0.479539	KEAP1	kelch like ECH associated protein 1
ILMN_1732985	0.4382	0.0928	0.918869	PHF20L1	PHD finger protein 20-like 1
ILMN_2316806	0.4382	0.0928	0.531552	RWDD1	RWD domain containing 1
ILMN_1672908	0.4382	0.0929	0.710714	TWIST1	twist family bHLH transcription factor 1
ILMN_1881262	0.4382	0.0929	-2.04508
ILMN_1786034	0.4382	0.0929	-0.541935	GPRC5B	G protein-coupled receptor class C group 5 member B
ILMN_1784294	0.4382	0.0929	-0.595738	CPA4	carboxypeptidase A4
ILMN_1703316	0.4382	0.093	-0.498703	INAFM1	InaF motif containing 1
ILMN_1756352	0.4382	0.093	-0.533753	LAMTOR2	late endosomal/lysosomal adaptor, MAPK and MTOR activator 2
ILMN_1801923	0.4382	0.093	0.659056	ATF1	activating transcription factor 1
ILMN_2052495	0.4382	0.093	0.995566
ILMN_1785646	0.4382	0.093	0.744922	PMP22	peripheral myelin protein 22
ILMN_1665865	0.4382	0.093	0.58962	IGFBP4	insulin like growth factor binding protein 4
ILMN_2089458	0.4382	0.0931	2.78046	SASS6	SAS-6 centriolar assembly protein
ILMN_1769759	0.4382	0.0931	1.07005	SERPINB13	serpin family B member 13
ILMN_2374362	0.4382	0.0931	0.762071	ABHD17B	abhydrolase domain containing 17B
ILMN_2241775	0.4382	0.0931	0.828804	TROVE2	TROVE domain family member 2
ILMN_1681016	0.4382	0.0931	-0.431398	SPNS1	sphingolipid transporter 1 (putative)
ILMN_2413259	0.4382	0.0932	0.988037	SOCS4	suppressor of cytokine signaling 4
ILMN_1679543	0.4382	0.0933	-1.19728	KPTN	kaptin, actin binding protein
ILMN_3248122	0.4382	0.0933	0.527154	MED1	mediator complex subunit 1
ILMN_1798081	0.4382	0.0933	-0.512295	PTPRF	protein tyrosine phosphatase, receptor type F
ILMN_3207738	0.4382	0.0933	0.628103
ILMN_1772796	0.4382	0.0933	0.464066	DYNLL2	dynein light chain LC8-type 2
ILMN_1709237	0.4382	0.0933	-0.801679	EPHX2	epoxide hydrolase 2
ILMN_3240470	0.4382	0.0933	0.683645	CSRNP3	cysteine and serine rich nuclear protein 3
ILMN_3178406	0.4382	0.0934	0.499935	KLHL29	kelch like family member 29
ILMN_1694399	0.4382	0.0934	1.00543
ILMN_3245351	0.4382	0.0934	-0.798238	UNC119B	unc-119 lipid binding chaperone B
ILMN_1748291	0.4382	0.0934	0.4727	SDE2	SDE2 telomere maintenance homolog
ILMN_3231638	0.4382	0.0934	0.890064	FAM160B1	family with sequence similarity 160 member B1
ILMN_1901455	0.4382	0.0934	-0.774957
ILMN_1713706	0.4382	0.0934	0.844942	ZNF786	zinc finger protein 786
ILMN_2407669	0.4382	0.0935	-0.956608	PEAR1	platelet endothelial aggregation receptor 1
ILMN_3255931	0.4382	0.0935	-0.458915
ILMN_1749878	0.4382	0.0935	-1.99073	FAM124B	family with sequence similarity 124 member B
ILMN_1679979	0.4382	0.0935	-1.27074	PLK3	polo like kinase 3
ILMN_2412192	0.4382	0.0935	1.14044	CFH	complement factor H
ILMN_1662807	0.4382	0.0935	3.614	PLGLA	plasminogen-like A (pseudogene)
ILMN_3271122	0.4382	0.0935	0.514972
ILMN_1788250	0.4382	0.0935	-0.77955	LDOC1	leucine zipper down-regulated in cancer 1
ILMN_1805028	0.4382	0.0936	0.548547	THOC7	THO complex 7
ILMN_1763634	0.4382	0.0936	-1.05298	PEX14	peroxisomal biogenesis factor 14
ILMN_1734445	0.4382	0.0936	-0.959269	PKDCC	protein kinase domain containing, cytoplasmic
ILMN_1677200	0.4382	0.0936	-0.661829	CYFIP2	cytoplasmic FMR1 interacting protein 2
ILMN_1742379	0.43821	0.0937	-0.552095	IFT122	intraflagellar transport 122
ILMN_1808219	0.43821	0.0937	0.597597	HEATR3	HEAT repeat containing 3
ILMN_1665696	0.43821	0.0937	-0.663923	EFNA4	ephrin A4
ILMN_1781060	0.43821	0.0937	-1.15281	SYN2	synapsin II
ILMN_1651819	0.43821	0.0937	-0.441147	GALNT11	polypeptide N-acetylgalactosaminyltransferase 11
ILMN_1743371	0.43821	0.0937	-1.5426	ABHD1	abhydrolase domain containing 1
ILMN_3241729	0.43821	0.0937	0.558678	EMX2OS	EMX2 opposite strand/antisense RNA
ILMN_3213692	0.43821	0.0938	1.19421
ILMN_3260180	0.43838	0.0938	1.03177
ILMN_1706709	0.43838	0.0939	-0.726786	ZNF571	zinc finger protein 571
ILMN_1708203	0.43838	0.0939	0.656878
ILMN_1683044	0.43838	0.0939	0.793972	PPP1R2	protein phosphatase 1 regulatory inhibitor subunit 2
ILMN_1759030	0.43838	0.0939	0.874137	MAP4K5	mitogen-activated protein kinase kinase kinase kinase 5
ILMN_1696339	0.43838	0.0939	-0.741114	ZIC2	Zic family member 2
ILMN_1655340	0.43838	0.0939	-0.57841	RNF181	ring finger protein 181
ILMN_2121068	0.43838	0.094	0.600467	ADAM17	ADAM metallopeptidase domain 17
ILMN_1855746	0.43838	0.094	0.930748	VPS13A	vacuolar protein sorting 13 homolog A
ILMN_3245564	0.43838	0.094	-0.447288	ARHGAP44	Rho GTPase activating protein 44
ILMN_1704500	0.43838	0.094	-1.07608	STAP2	signal transducing adaptor family member 2
ILMN_1687430	0.43838	0.094	-0.482843	EIF2B4	eukaryotic translation initiation factor 2B subunit delta
ILMN_2124361	0.43838	0.094	1.27734	LEAP2	liver enriched antimicrobial peptide 2
ILMN_1811181	0.43846	0.0941	0.8377
ILMN_2098643	0.43846	0.0941	-1.21089	FADS3	fatty acid desaturase 3
ILMN_1909156	0.43846	0.0941	-0.837886
ILMN_1745068	0.43846	0.0941	-2.17368	GRTP1	growth hormone regulated TBC protein 1
ILMN_1903159	0.43846	0.0942	0.790839	PPM1A	protein phosphatase, Mg2+/Mn2+ dependent 1A
ILMN_1803194	0.43846	0.0942	-0.490882	GALK1	galactokinase 1
ILMN_1707551	0.43846	0.0942	-0.882251	AFMID	arylformamidase
ILMN_1776524	0.43902	0.0943	-2.05322
ILMN_1735438	0.43902	0.0944	0.562669	GPM6B	glycoprotein M6B
ILMN_1805658	0.43902	0.0944	0.52859	LTV1	LTV1 ribosome biogenesis factor
ILMN_1742730	0.43902	0.0944	-1.48286
ILMN_2283325	0.43905	0.0944	0.503504	WLS	wntless Wnt ligand secretion mediator
ILMN_1812970	0.43929	0.0945	0.494759	RWDD1	RWD domain containing 1
ILMN_2313158	0.43931	0.0945	0.974321	MBNL1	muscleblind like splicing regulator 1
ILMN_2179533	0.43931	0.0945	-1.56653	C4A	complement component 4A (Rodgers blood group)
ILMN_2330341	0.43931	0.0945	0.445803
ILMN_1698189	0.43934	0.0946	0.530314	AASDHPPT	aminoadipate-semialdehyde dehydrogenase-phosphopantetheinyl transferase
ILMN_1720311	0.43934	0.0946	0.652339	SLC25A46	solute carrier family 25 member 46
ILMN_1701882	0.43934	0.0946	0.638498	FAM72B	family with sequence similarity 72 member B
ILMN_1719236	0.43952	0.0947	-0.843712	CDH5	cadherin 5
ILMN_1904843	0.43952	0.0947	-0.434529
ILMN_2126706	0.43999	0.0948	-0.6024	LMNB1	lamin B1
ILMN_1795429	0.44001	0.0948	0.466901	VCL	vinculin
ILMN_1759598	0.44001	0.0948	-0.514219	DLX5	distal-less homeobox 5
ILMN_1796663	0.44036	0.0949	-0.475663	B4GALNT4	beta-1,4-N-acetyl-galactosaminyltransferase 4
ILMN_1672174	0.44043	0.095	-0.790634	ECE1	endothelin converting enzyme 1
ILMN_1799198	0.44043	0.095	-0.835451	OTUB2	OTU deubiquitinase, ubiquitin aldehyde binding 2
ILMN_1813117	0.44061	0.0951	0.678226	ITGA9	integrin subunit alpha 9
ILMN_1701025	0.44061	0.0951	-0.761615	EPHX1	epoxide hydrolase 1
ILMN_1789384	0.44061	0.0951	0.658695	QSOX2	quiescin sulfhydryl oxidase 2
ILMN_1762466	0.44061	0.0952	0.434139	BBS4	Bardet-Biedl syndrome 4
ILMN_3227226	0.44061	0.0952	-1.63203
ILMN_3243961	0.44061	0.0952	0.693068	ZNF252P	zinc finger protein 252, pseudogene
ILMN_2412571	0.44061	0.0952	-1.11104	TUBGCP6	tubulin gamma complex associated protein 6
ILMN_1730202	0.44061	0.0952	-0.425779	MAGEF1	MAGE family member F1
ILMN_3233179	0.44061	0.0952	0.543346
ILMN_1675191	0.44061	0.0953	1.65773	GAPT	GRB2-binding adaptor protein, transmembrane
ILMN_1880406	0.44061	0.0954	0.706951	PTEN	phosphatase and tensin homolog
ILMN_1669592	0.44061	0.0954	0.586857	MARCH2	membrane associated ring-CH-type finger 2
ILMN_1804822	0.44061	0.0954	-0.855956	SRXN1	sulfiredoxin 1
ILMN_2407482	0.44061	0.0954	-0.424253	ITPA	inosine triphosphatase
ILMN_1798581	0.44061	0.0954	0.803732	MCM8	minichromosome maintenance 8 homologous recombination repair factor
ILMN_1756426	0.44061	0.0954	1.04467	HDLBP	high density lipoprotein binding protein
ILMN_1721922	0.44061	0.0954	-0.632557	NAB2	NGFI-A binding protein 2
ILMN_1655329	0.44061	0.0955	0.50391	RIOK2	RIO kinase 2
ILMN_1811392	0.44061	0.0955	0.445594	ARHGAP45	Rho GTPase activating protein 45
ILMN_2148527	0.44061	0.0955	-1.61195	H19	H19, imprinted maternally expressed transcript (non-protein coding)
ILMN_1752351	0.44061	0.0955	0.527881	LAMP2	lysosomal associated membrane protein 2
ILMN_1715583	0.44061	0.0955	-0.525841	BOP1	block of proliferation 1
ILMN_1798681	0.44061	0.0955	0.812863	GABRA6	gamma-aminobutyric acid type A receptor alpha6 subunit
ILMN_1759436	0.44061	0.0955	-0.511936	NOSIP	nitric oxide synthase interacting protein
ILMN_1861772	0.44061	0.0955	1.36525
ILMN_1668039	0.44061	0.0955	-0.526969	GYPC	glycophorin C (Gerbich blood group)
ILMN_3276005	0.44061	0.0956	0.888572
ILMN_2101034	0.44061	0.0956	-4.09681	CAPN12	calpain 12
ILMN_1744628	0.44061	0.0956	-0.869427	FDX1L	ferredoxin 1 like
ILMN_1765066	0.44061	0.0956	-1.23024
ILMN_3310386	0.44061	0.0957	0.575623	MIR345	microRNA 345
ILMN_1681634	0.44061	0.0957	-0.995695	PXMP2	peroxisomal membrane protein 2
ILMN_1754842	0.44061	0.0957	-0.71755	DLGAP4	DLG associated protein 4
ILMN_1697088	0.44061	0.0957	-0.824801	ARMC5	armadillo repeat containing 5
ILMN_1709650	0.44061	0.0958	1.14263
ILMN_1726410	0.44061	0.0958	-0.77258	APRT	adenine phosphoribosyltransferase
ILMN_1723139	0.44061	0.0958	-1.06552	GPD2	glycerol-3-phosphate dehydrogenase 2
ILMN_2404033	0.44061	0.0958	-0.908617	ZNF205	zinc finger protein 205
ILMN_1730907	0.44061	0.0958	0.627522	ZFAND1	zinc finger AN1-type containing 1
ILMN_1771051	0.44061	0.0958	-1.22957	RPL29	ribosomal protein L29
ILMN_1688138	0.44061	0.0959	1.15069	ZNF713	zinc finger protein 713
ILMN_2313079	0.44061	0.0959	0.743319	NLRP1	NLR family pyrin domain containing 1
ILMN_1811790	0.44061	0.0959	-2.40772	FOXS1	forkhead box S1
ILMN_1790460	0.44061	0.0959	-1.03048	ZNF574	zinc finger protein 574
ILMN_1856315	0.44061	0.0959	1.89148
ILMN_1783023	0.44061	0.0959	0.667976	C5orf51	chromosome 5 open reading frame 51
ILMN_1669275	0.44061	0.0959	-0.982428	ZNF16	zinc finger protein 16
ILMN_1761540	0.44061	0.0959	-0.580695	SEMA3F	semaphorin 3F
ILMN_2061565	0.44061	0.096	0.720209	PLCH2	phospholipase C eta 2
ILMN_1806463	0.44061	0.096	-1.56188	CTAGE6	CTAGE family member 6
ILMN_1776157	0.44061	0.096	-0.520096	SEPT4	septin 4
ILMN_1800091	0.44061	0.096	-2.09115	RARRES1	retinoic acid receptor responder 1
ILMN_2226751	0.44065	0.0961	0.863611	ZC3HAV1L	zinc finger CCCH-type containing, antiviral 1 like
ILMN_1724341	0.44065	0.0961	0.785841	ALG13	ALG13, UDP-N-acetylglucosaminyltransferase subunit
ILMN_1769024	0.44065	0.0961	1.71336
ILMN_1786920	0.44065	0.0961	0.579382
ILMN_1731248	0.44065	0.0962	0.622509
ILMN_1728707	0.44065	0.0962	2.17675	COLQ	collagen like tail subunit of asymmetric acetylcholinesterase
ILMN_3233589	0.44065	0.0962	-0.664547
ILMN_1651378	0.44065	0.0962	-0.465657	AUP1	ancient ubiquitous protein 1
ILMN_2383707	0.44065	0.0962	-0.836666	ALDH1A2	aldehyde dehydrogenase 1 family member A2
ILMN_3231621	0.44065	0.0963	1.33572
ILMN_1886792	0.44065	0.0963	2.00143
ILMN_1731224	0.44065	0.0963	0.651446	PARP9	poly(ADP-ribose) polymerase family member 9
ILMN_1736460	0.44065	0.0963	2.47059	MDM1	Mdm1 nuclear protein
ILMN_1800131	0.44065	0.0963	0.714637
ILMN_1769259	0.44085	0.0964	-0.485673	ANO9	anoctamin 9
ILMN_1738438	0.44088	0.0964	-1.02416	MAST4	microtubule associated serine/threonine kinase family member 4
ILMN_1676515	0.44088	0.0964	-0.609607	IMPDH1	inosine monophosphate dehydrogenase 1
ILMN_1688158	0.44088	0.0964	0.759344	CYB5R4	cytochrome b5 reductase 4
ILMN_1715788	0.44088	0.0965	-3.91091	MMRN2	multimerin 2
ILMN_1792165	0.44088	0.0965	-0.423216
ILMN_1666733	0.44088	0.0965	3.20041	CXCL8	C-X-C motif chemokine ligand 8
ILMN_3240144	0.44096	0.0965	-2.97373	HBA1	hemoglobin subunit alpha 1
ILMN_2185984	0.44097	0.0965	0.675634	SASH1	SAM and SH3 domain containing 1
ILMN_2352326	0.44097	0.0966	-0.714326	COASY	Coenzyme A synthase
ILMN_3291511	0.44097	0.0966	0.846403
ILMN_1765746	0.44169	0.0968	-0.657593	SFT2D3	SFT2 domain containing 3
ILMN_1766247	0.44169	0.0968	0.780268	ZBTB2	zinc finger and BTB domain containing 2
ILMN_1772286	0.44175	0.0968	0.449657	OCIAD2	OCIA domain containing 2
ILMN_1736760	0.44178	0.0968	-2.25589	KRT16	keratin 16
ILMN_1730986	0.44182	0.0969	0.763852	MALT1	MALT1 paracaspase
ILMN_1762883	0.44182	0.0969	-0.783908	ECE2	endothelin converting enzyme 2
ILMN_2413158	0.44216	0.097	-0.588042	PODXL	podocalyxin like
ILMN_1776723	0.44224	0.097	0.570724	PHF11	PHD finger protein 11
ILMN_2181125	0.44224	0.097	0.690987	NAPB	NSF attachment protein beta
ILMN_2350421	0.44224	0.0971	-0.839644	CACTIN	cactin, spliceosome C complex subunit
ILMN_1753823	0.44224	0.0971	1.19848	IL17D	interleukin 17D
ILMN_2202930	0.44224	0.0971	-2.04833	PCYT2	phosphate cytidylyltransferase 2, ethanolamine
ILMN_1670925	0.44225	0.0971	-0.563582	CYB5D1	cytochrome b5 domain containing 1
ILMN_1712806	0.44225	0.0972	-0.826083
ILMN_1843621	0.44225	0.0972	0.984969
ILMN_1714945	0.44225	0.0972	-0.832745	ITPKC	inositol-trisphosphate 3-kinase C
ILMN_1699179	0.44225	0.0972	-0.661511	BPTF	bromodomain PHD finger transcription factor
ILMN_3236821	0.44225	0.0972	-0.553106
ILMN_1795285	0.44225	0.0973	0.457294	JADE2	jade family PHD finger 2
ILMN_1713406	0.44225	0.0973	0.586787	WASH3P	WAS protein family homolog 3 pseudogene
ILMN_1782798	0.44225	0.0973	-1.33771	MDFI	MyoD family inhibitor
ILMN_1715401	0.44225	0.0973	1.04519	MT1G	metallothionein 1G
ILMN_3281517	0.44225	0.0973	1.29311
ILMN_1688698	0.44225	0.0973	1.18618	ZEB2	zinc finger E-box binding homeobox 2
ILMN_1693270	0.44231	0.0974	-0.713857	SUSD2	sushi domain containing 2
ILMN_2149292	0.44231	0.0974	-0.569331	TMEM40	transmembrane protein 40
ILMN_1678934	0.44231	0.0974	-0.726728	POLR1E	RNA polymerase I subunit E
ILMN_1728298	0.44231	0.0974	-0.920635	SBK1	SH3 domain binding kinase 1
ILMN_1761072	0.44231	0.0974	0.502
ILMN_1664756	0.44232	0.0975	0.631459	KPNA4	karyopherin subunit alpha 4
ILMN_1656327	0.44232	0.0975	-0.624099	GLT1D1	glycosyltransferase 1 domain containing 1
ILMN_1797594	0.44232	0.0975	-1.08321	NFAT5	nuclear factor of activated T-cells 5
ILMN_1666206	0.44232	0.0975	1.05541	GSDMB	gasdermin B
ILMN_1747023	0.44232	0.0976	1.4664	PTGIR	prostaglandin I2 (prostacyclin) receptor (IP)
ILMN_1786630	0.44232	0.0976	0.863567
ILMN_1743456	0.44232	0.0976	0.702888	ZCCHC14	zinc finger CCHC-type containing 14
ILMN_1702806	0.44232	0.0976	0.435828	PDCL3	phosducin like 3
ILMN_2278550	0.44232	0.0977	-0.952587	MBOAT1	membrane bound O-acyltransferase domain containing 1
ILMN_1724211	0.44232	0.0977	-0.9061	GPRC5C	G protein-coupled receptor class C group 5 member C
ILMN_1783161	0.44232	0.0977	-0.738237	DAB2IP	DAB2 interacting protein
ILMN_1909615	0.44232	0.0977	3.01278
ILMN_1715742	0.44232	0.0977	0.909671	SLC22A1	solute carrier family 22 member 1
ILMN_1703246	0.44232	0.0977	-0.481417	SBF1	SET binding factor 1
ILMN_1752813	0.44232	0.0977	0.745165	UGT1A6	UDP glucuronosyltransferase family 1 member A6
ILMN_2057566	0.44232	0.0977	-1.11622	PGP	phosphoglycolate phosphatase
ILMN_1800311	0.44232	0.0978	0.846291	HSF2	heat shock transcription factor 2
ILMN_3272768	0.44232	0.0978	0.665635	LINC00339	long intergenic non-protein coding RNA 339
ILMN_3260345	0.44232	0.0978	0.71644	AGFG1	ArfGAP with FG repeats 1
ILMN_1811955	0.44232	0.0978	-0.419958	PRMT5	protein arginine methyltransferase 5
ILMN_2398388	0.44232	0.0979	-0.572488	APH1A	aph-1 homolog A, gamma-secretase subunit
ILMN_2085722	0.44232	0.0979	0.745242	ING2	inhibitor of growth family member 2
ILMN_1668185	0.44232	0.0979	-0.562363	ZNF282	zinc finger protein 282
ILMN_3237698	0.44232	0.0979	0.683137
ILMN_1671149	0.44239	0.0979	1.29312	MEG3	maternally expressed 3 (non-protein coding)
ILMN_2314417	0.44243	0.098	0.682013	HYAL1	hyaluronoglucosaminidase 1
ILMN_1725090	0.44243	0.098	1.51721	CTHRC1	collagen triple helix repeat containing 1
ILMN_1697906	0.4426	0.098	0.806503	WBP4	WW domain binding protein 4
ILMN_2341793	0.44287	0.0981	-0.456981	CCT7	chaperonin containing TCP1 subunit 7
ILMN_3283073	0.44312	0.0982	-1.43188	PPP1R37	protein phosphatase 1 regulatory subunit 37
ILMN_3305751	0.44312	0.0982	1.77661
ILMN_2223380	0.44312	0.0982	0.715624	PPWD1	peptidylprolyl isomerase domain and WD repeat containing 1
ILMN_1729515	0.44312	0.0982	0.507574	PIN4	peptidylprolyl cis/trans isomerase, NIMA-interacting 4
ILMN_1695311	0.44312	0.0983	0.756415	HLA-DMA	major histocompatibility complex, class II, DM alpha
ILMN_3237850	0.44312	0.0983	0.718164	C5orf51	chromosome 5 open reading frame 51
ILMN_1721504	0.44322	0.0983	-1.08923
ILMN_2399310	0.44331	0.0983	1.0725	MLLT10	myeloid/lymphoid or mixed-lineage leukemia; translocated to, 10
ILMN_1677041	0.44341	0.0984	0.784365	CHUK	conserved helix-loop-helix ubiquitous kinase
ILMN_1875123	0.44341	0.0984	0.735455
ILMN_1740976	0.44354	0.0985	-0.793771	NONO	non-POU domain containing, octamer-binding
ILMN_3211963	0.44361	0.0985	0.963139
ILMN_1775267	0.44362	0.0985	0.852539
ILMN_1741572	0.44363	0.0985	0.673473	AKAP8	A-kinase anchoring protein 8
ILMN_1704084	0.44381	0.0986	0.974513	CMAHP	cytidine monophospho-N-acetylneuraminic acid hydroxylase, pseudogene
ILMN_1814787	0.44381	0.0986	-0.590353	ICA1	islet cell autoantigen 1
ILMN_1883239	0.44389	0.0987	1.0922
ILMN_1757794	0.4441	0.0987	-2.40996	BRWD3	bromodomain and WD repeat domain containing 3
ILMN_1774938	0.4441	0.0987	-1.15454	AKR1A1	aldo-keto reductase family 1 member A1
ILMN_1781795	0.44421	0.0988	0.445919	ERH	enhancer of rudimentary homolog (Drosophila)
ILMN_1899404	0.44421	0.0988	1.03919	ROR1	receptor tyrosine kinase like orphan receptor 1
ILMN_3182735	0.44445	0.0989	-1.28713
ILMN_3298511	0.44445	0.0989	1.93539
ILMN_1795876	0.44445	0.0989	-0.449623	GPS1	G protein pathway suppressor 1
ILMN_1810214	0.44445	0.099	0.546199	JUND	JunD proto-oncogene, AP-1 transcription factor subunit
ILMN_1711102	0.44445	0.099	0.823137	B3GNT2	UDP-GlcNAc:betaGal beta-1,3-N-acetylglucosaminyltransferase 2
ILMN_1766125	0.44445	0.099	-0.659619	LONP1	lon peptidase 1, mitochondrial
ILMN_1813833	0.44445	0.099	-1.04399	NARFL	nuclear prelamin A recognition factor like
ILMN_1712236	0.44445	0.099	1.23255	PPP1R3B	protein phosphatase 1 regulatory subunit 3B
ILMN_3243274	0.44445	0.099	-0.928597	LINC00200	long intergenic non-protein coding RNA 200
ILMN_1792353	0.44445	0.0991	0.871969	PHC3	polyhomeotic homolog 3
ILMN_1718982	0.44445	0.0991	0.86902	BEST1	bestrophin 1
ILMN_1791826	0.44445	0.0991	-0.541542	RAB25	RAB25, member RAS oncogene family
ILMN_1679025	0.4446	0.0991	0.776658
ILMN_1757627	0.4446	0.0992	-0.451525	ZMYND19	zinc finger MYND-type containing 19
ILMN_2375484	0.4446	0.0992	0.899447	CPEB2	cytoplasmic polyadenylation element binding protein 2
ILMN_3238889	0.44464	0.0992	0.575307	RPRD2	regulation of nuclear pre-mRNA domain containing 2
ILMN_3264543	0.44464	0.0992	0.731681
ILMN_1714108	0.44464	0.0992	0.705669	TP53INP1	tumor protein p53 inducible nuclear protein 1
ILMN_1714602	0.44466	0.0993	0.754909	CD86	CD86 molecule
ILMN_3233930	0.44466	0.0993	-0.44601
ILMN_2116299	0.44466	0.0994	-0.676433	FAM110D	family with sequence similarity 110 member D
ILMN_2133205	0.44466	0.0994	-0.621802	GPX2	glutathione peroxidase 2
ILMN_1684308	0.44466	0.0994	1.9765	DEFB103A	defensin beta 103A
ILMN_1766955	0.44466	0.0994	0.857958	VCAM1	vascular cell adhesion molecule 1
ILMN_3249667	0.44466	0.0995	1.09151
ILMN_2186858	0.44466	0.0995	0.468554	ZNF839	zinc finger protein 839
ILMN_1719857	0.44466	0.0995	-0.834714	GRIPAP1	GRIP1 associated protein 1
ILMN_1707326	0.44466	0.0995	0.681736	TASP1	taspase 1
ILMN_2092118	0.44466	0.0995	3.23115	FPR1	formyl peptide receptor 1
ILMN_1669747	0.44466	0.0995	-0.514011	UNC13B	unc-13 homolog B
ILMN_1725899	0.44466	0.0995	-2.07777	HOXC10	homeobox C10
ILMN_1750093	0.44466	0.0996	0.808212	SDHAP1	succinate dehydrogenase complex flavoprotein subunit A pseudogene 1
ILMN_1663490	0.44466	0.0996	-1.89198
ILMN_1818632	0.44466	0.0996	-0.985846
ILMN_1713668	0.44466	0.0996	0.724768	TSNAX	translin associated factor X
ILMN_3250972	0.44466	0.0996	0.504273	REPS2	RALBP1 associated Eps domain containing 2
ILMN_1774265	0.44466	0.0996	-3.6686	C2orf82	chromosome 2 open reading frame 82
ILMN_1788377	0.44466	0.0996	0.762214	COL27A1	collagen type XXVII alpha 1 chain
ILMN_1790352	0.44466	0.0997	-1.15553	PIGZ	phosphatidylinositol glycan anchor biosynthesis class Z
ILMN_1796900	0.44466	0.0997	-0.486067	NUDCD3	NudC domain containing 3
ILMN_1794063	0.44472	0.0997	-0.55035	ANKRD27	ankyrin repeat domain 27
ILMN_2193817	0.44489	0.0998	1.06539	CLEC4G	C-type lectin domain family 4 member G
ILMN_2072875	0.44489	0.0998	-1.94583	SUPT7L	SPT7-like STAGA complex gamma subunit
ILMN_1704617	0.44495	0.0998	0.773477	EFHB	EF-hand domain family member B
ILMN_1733841	0.44495	0.0998	-1.50154	TCF7L1	transcription factor 7 like 1
ILMN_2079803	0.44509	0.0999	0.603668	LSM14A	LSM14A, mRNA processing body assembly factor
ILMN_2387505	0.44509	0.0999	-1.48411	AP1B1	adaptor related protein complex 1 beta 1 subunit
ILMN_1706664	0.44509	0.1	3.1812	RIMKLA	ribosomal modification protein rimK like family member A
ILMN_3245824	0.44509	0.1	-0.582682	C17orf89	chromosome 17 open reading frame 89
ILMN_1698171	0.44509	0.1	-1.18089	INCENP	inner centromere protein
ILMN_1763461	0.44509	0.1	-0.431446	ALDH7A1	aldehyde dehydrogenase 7 family member A1
ILMN_1879480	0.44509	0.1	0.52482	CCNG2	cyclin G2
ILMN_1690063	0.44509	0.1	0.544835
ILMN_1676629	0.44509	0.1	0.555768	INSIG2	insulin induced gene 2
ILMN_1659082	0.44509	0.1	0.637206	ZCRB1	zinc finger CCHC-type and RNA binding motif containing 1
ILMN_1727309	0.44509	0.1	-0.417805	RMDN3	regulator of microtubule dynamics 3
ILMN_2141941	0.44509	0.1	0.576851	TOR1AIP1	torsin 1A interacting protein 1
ILMN_3246910	0.44511	0.1	1.13311	LOC100190986	uncharacterized LOC100190986
ILMN_1671891	0.44515	0.1	0.82396	PID1	phosphotyrosine interaction domain containing 1
ILMN_2081344	0.44535	0.1	-0.730308
ILMN_1711766	0.44535	0.1	0.460504	SKP1	S-phase kinase-associated protein 1
ILMN_3236637	0.44535	0.1	0.458183	PIP4K2A	phosphatidylinositol-5-phosphate 4-kinase type 2 alpha
ILMN_2146418	0.44535	0.1	0.807207	CRIM1	cysteine rich transmembrane BMP regulator 1
ILMN_1671603	0.44535	0.1	0.567813	MED30	mediator complex subunit 30
ILMN_1669094	0.44535	0.1	-0.474344	ZNF672	zinc finger protein 672
ILMN_1759460	0.44535	0.1	0.47438	TAF7	TATA-box binding protein associated factor 7
ILMN_1740523	0.44535	0.1	1.50468
ILMN_2355168	0.44535	0.1	-2.30937	MGST1	microsomal glutathione S-transferase 1
ILMN_1688452	0.44535	0.1	-0.682002	LCMT1	leucine carboxyl methyltransferase 1
ILMN_2212909	0.44535	0.1	-0.600704	MELK	maternal embryonic leucine zipper kinase
ILMN_1737398	0.44535	0.1	0.489158	HACD3	3-hydroxyacyl-CoA dehydratase 3
ILMN_1686135	0.44535	0.1	0.978194	CEP95	centrosomal protein 95
ILMN_1703791	0.44535	0.1	0.479372	ANXA7	annexin A7
ILMN_1698191	0.44535	0.101	1.78807	SCML2	sex comb on midleg-like 2 (Drosophila)
ILMN_1694233	0.44535	0.101	0.647008	ACYP1	acylphosphatase 1
ILMN_2253648	0.44535	0.101	0.708678	PRKDC	protein kinase, DNA-activated, catalytic polypeptide
ILMN_3200070	0.44536	0.101	-0.986721
ILMN_1701477	0.44552	0.101	-0.905562	SGF29	SAGA complex associated factor 29
ILMN_1744621	0.44557	0.101	-0.743722
ILMN_1813704	0.44567	0.101	-1.25632	CEMIP	cell migration inducing hyaluronan binding protein
ILMN_2414848	0.44567	0.101	-0.728321	TBRG4	transforming growth factor beta regulator 4
ILMN_1773312	0.44567	0.101	1.45495	PATJ	PATJ, crumbs cell polarity complex component
ILMN_1795419	0.44567	0.101	-0.480959	CNPPD1	cyclin Pas1/PHO80 domain containing 1
ILMN_2336728	0.44567	0.101	-0.716604	DLG3	discs large MAGUK scaffold protein 3
ILMN_1811823	0.4457	0.101	-0.503664	MED25	mediator complex subunit 25
ILMN_1790202	0.4457	0.101	-0.465313	C1orf35	chromosome 1 open reading frame 35
ILMN_1752526	0.4457	0.101	0.489462	RNF144B	ring finger protein 144B
ILMN_2136423	0.4457	0.101	1.86981	MARS2	methionyl-tRNA synthetase 2, mitochondrial
ILMN_3247504	0.4457	0.101	-2.26968	HAUS5	HAUS augmin like complex subunit 5
ILMN_1852224	0.44598	0.101	1.78024
ILMN_1826447	0.44598	0.101	0.564138
ILMN_1674645	0.44598	0.101	1.37458	TSGA10	testis specific 10
ILMN_3231127	0.44598	0.101	2.85965
ILMN_1753586	0.44598	0.101	-1.84891	CDH22	cadherin 22
ILMN_1671326	0.44598	0.101	-0.463593	AGO1	argonaute 1, RISC catalytic component
ILMN_2364971	0.44598	0.101	0.42544
ILMN_1774334	0.44598	0.101	-0.47002	HIGD2A	HIG1 hypoxia inducible domain family member 2A
ILMN_1685703	0.44598	0.101	-1.08268	ACOX2	acyl-CoA oxidase 2
ILMN_1855510	0.44598	0.101	-0.5955
ILMN_1733874	0.44598	0.101	1.19333	SH2D2A	SH2 domain containing 2A
ILMN_1666632	0.44598	0.101	-0.550545	VPS52	VPS52, GARP complex subunit
ILMN_2095633	0.44598	0.101	-0.805585	FGF22	fibroblast growth factor 22
ILMN_1659817	0.44598	0.101	-0.90943
ILMN_1783060	0.44598	0.101	1.2437
ILMN_3226214	0.44598	0.101	1.6503
ILMN_1809537	0.44598	0.101	1.01907	MASP1	mannan binding lectin serine peptidase 1
ILMN_1683927	0.44598	0.101	0.463011	ITGAE	integrin subunit alpha E
ILMN_1742262	0.44637	0.101	-1.9403	CEP131	centrosomal protein 131
ILMN_1691409	0.44637	0.101	0.990118
ILMN_1656184	0.44637	0.101	-0.539374	PI4KAP1	phosphatidylinositol 4-kinase alpha pseudogene 1
ILMN_1690139	0.44637	0.101	1.30288
ILMN_1727709	0.44637	0.101	-1.14879	GPBAR1	G protein-coupled bile acid receptor 1
ILMN_2048647	0.44637	0.101	1.41441	NBEA	neurobeachin
ILMN_1733579	0.44651	0.102	1.06179	EVI2A	ecotropic viral integration site 2A
ILMN_1667086	0.44651	0.102	-0.484949	AP3M1	adaptor related protein complex 3 mu 1 subunit
ILMN_1690321	0.44651	0.102	-1.01154	BCLAF1	BCL2 associated transcription factor 1
ILMN_1808107	0.44651	0.102	0.60203	MMP23B	matrix metallopeptidase 23B
ILMN_1796455	0.44651	0.102	1.95936	RYR3	ryanodine receptor 3
ILMN_1671054	0.44651	0.102	0.518276	HLA-A	major histocompatibility complex, class I, A
ILMN_2066060	0.44651	0.102	2.74243	HLA-DRB6	major histocompatibility complex, class II, DR beta 6 (pseudogene)
ILMN_2406043	0.44651	0.102	-1.19579	CHMP3	charged multivesicular body protein 3
ILMN_1671728	0.44651	0.102	0.529279	CARD14	caspase recruitment domain family member 14
ILMN_1761131	0.44661	0.102	-0.546218	ECI2	enoyl-CoA delta isomerase 2
ILMN_1659914	0.44661	0.102	-1.31878	AK8	adenylate kinase 8
ILMN_1660729	0.44661	0.102	-0.645259	ATP6V1C2	ATPase H+ transporting V1 subunit C2
ILMN_2391345	0.44661	0.102	-1.53287	RPP25L	ribonuclease P/MRP subunit p25 like
ILMN_1767260	0.44661	0.102	1.95361	CCDC138	coiled-coil domain containing 138
ILMN_3244323	0.44661	0.102	-0.544551	LOC148413	uncharacterized LOC148413
ILMN_1761733	0.44661	0.102	0.813262	HLA-DMB	major histocompatibility complex, class II, DM beta
ILMN_1670377	0.44661	0.102	0.484005	ZNF20	zinc finger protein 20
ILMN_1688848	0.44661	0.102	-0.573905	TMEM44	transmembrane protein 44
ILMN_1717519	0.44664	0.102	-2.10379	JPH2	junctophilin 2
ILMN_2218780	0.44664	0.102	0.996118	PDP1	pyruvate dehyrogenase phosphatase catalytic subunit 1
ILMN_1688294	0.44664	0.102	-1.34893	FAM72B	family with sequence similarity 72 member B
ILMN_1667030	0.44664	0.102	0.454393	HSBP1	heat shock factor binding protein 1
ILMN_1664167	0.44664	0.102	0.533422	RPF2	ribosome production factor 2 homolog
ILMN_2067980	0.44664	0.102	-0.942959	NKAP	NFKB activating protein
ILMN_1652797	0.44664	0.102	-0.630356	FAM174B	family with sequence similarity 174 member B
ILMN_1765729	0.44664	0.102	0.476687	MAML2	mastermind like transcriptional coactivator 2
ILMN_1804945	0.44664	0.102	-1.40065	ZNF667	zinc finger protein 667
ILMN_1738529	0.44664	0.102	-0.619794	BCS1L	BCS1 homolog, ubiquinol-cytochrome c reductase complex chaperone
ILMN_1770498	0.44696	0.102	2.07915
ILMN_3183139	0.44696	0.102	1.34894
ILMN_1848659	0.447	0.102	-1.00782
ILMN_2326578	0.447	0.102	-2.84463	NRF1	nuclear respiratory factor 1
ILMN_3245954	0.447	0.102	-1.54561
ILMN_2127842	0.447	0.102	-2.61581	HBA2	hemoglobin subunit alpha 2
ILMN_3280496	0.447	0.102	0.588444
ILMN_1654563	0.447	0.102	-0.504429	EFNB1	ephrin B1
ILMN_1761061	0.447	0.102	-1.05152	PAX7	paired box 7
ILMN_1664607	0.447	0.102	-1.71763	NRIP2	nuclear receptor interacting protein 2
ILMN_1729019	0.447	0.102	0.608899	SEPT7	septin 7
ILMN_1795383	0.44719	0.102	-0.5536	RPUSD3	RNA pseudouridylate synthase domain containing 3
ILMN_1803652	0.44719	0.102	-0.772631	TMEM268	transmembrane protein 268
ILMN_1713402	0.44719	0.103	0.48199	FAM160A2	family with sequence similarity 160 member A2
ILMN_2189424	0.44719	0.103	-0.548965	MRPL20	mitochondrial ribosomal protein L20
ILMN_2398039	0.44719	0.103	0.839893	TCERG1	transcription elongation regulator 1
ILMN_2343047	0.44719	0.103	-1.09364	ABCB9	ATP binding cassette subfamily B member 9
ILMN_1778845	0.44719	0.103	0.676387	FAM111A	family with sequence similarity 111 member A
ILMN_1777156	0.44719	0.103	-0.761698	GTPBP3	GTP binding protein 3 (mitochondrial)
ILMN_2215119	0.44719	0.103	-0.820498	SYNJ2	synaptojanin 2
ILMN_1671092	0.44719	0.103	-2.0493	SOX17	SRY-box 17
ILMN_1691487	0.44719	0.103	-2.33229	TRAF2	TNF receptor associated factor 2
ILMN_2117508	0.44731	0.103	1.55552	CTHRC1	collagen triple helix repeat containing 1
ILMN_1778723	0.44731	0.103	1.07864	JAML	junction adhesion molecule like
ILMN_1762725	0.4475	0.103	-0.408347	EIF3L	eukaryotic translation initiation factor 3 subunit L
ILMN_1811954	0.4475	0.103	3.24135	NRG1	neuregulin 1
ILMN_2396982	0.4475	0.103	-0.60467	BCL2L12	BCL2 like 12
ILMN_1764629	0.4475	0.103	0.592723	SLC39A14	solute carrier family 39 member 14
ILMN_1724306	0.4475	0.103	-1.32027	CACNG1	calcium voltage-gated channel auxiliary subunit gamma 1
ILMN_2197225	0.4475	0.103	-0.469915	EIF4EBP3	eukaryotic translation initiation factor 4E binding protein 3
ILMN_1750549	0.4475	0.103	-0.726144	PI4K2A	phosphatidylinositol 4-kinase type 2 alpha
ILMN_2390859	0.4475	0.103	-1.31351	NFKB2	nuclear factor kappa B subunit 2
ILMN_3178252	0.4475	0.103	0.463871
ILMN_1749738	0.44752	0.103	-0.731954	NECAB3	N-terminal EF-hand calcium binding protein 3
ILMN_3240986	0.44752	0.103	0.922245
ILMN_1803968	0.44752	0.103	-0.773562
ILMN_1862018	0.44752	0.103	-0.499952	ATXN7L3	ataxin 7 like 3
ILMN_1710768	0.44752	0.103	0.660381	KRBOX4	KRAB box domain containing 4
ILMN_1660305	0.44752	0.103	0.802497	PDE12	phosphodiesterase 12
ILMN_1775759	0.44752	0.103	0.639726	NRAS	neuroblastoma RAS viral oncogene homolog
ILMN_1700652	0.44752	0.103	-1.07268	CHAD	chondroadherin
ILMN_3291063	0.44752	0.103	0.690985
ILMN_1737205	0.44752	0.103	-0.486532	MCM4	minichromosome maintenance complex component 4
ILMN_1804248	0.44752	0.103	-0.813298	FDPS	farnesyl diphosphate synthase
ILMN_2381296	0.44752	0.103	-0.570927	GSTZ1	glutathione S-transferase zeta 1
ILMN_1685312	0.44752	0.103	-1.16492	PSG3	pregnancy specific beta-1-glycoprotein 3
ILMN_2138765	0.44752	0.103	-0.821865	PLIN2	perilipin 2
ILMN_1753515	0.44752	0.103	-0.591932	SRR	serine racemase
ILMN_2175712	0.44763	0.103	-0.542493	NDUFA11	NADH:ubiquinone oxidoreductase subunit A11
ILMN_2129505	0.44763	0.103	-0.529048	CYB561A3	cytochrome b561 family member A3
ILMN_3225577	0.44763	0.103	-2.88776
ILMN_1766408	0.44763	0.103	0.495859	CBFB	core-binding factor beta subunit
ILMN_1697800	0.44763	0.103	-0.916584	C16orf86	chromosome 16 open reading frame 86
ILMN_1674201	0.44763	0.103	0.762902
ILMN_1724040	0.44763	0.103	0.593942	SOWAHC	sosondowah ankyrin repeat domain family member C
ILMN_1792681	0.44763	0.103	-0.714897	CCDC86	coiled-coil domain containing 86
ILMN_2210729	0.44763	0.103	-0.686105	STYXL1	serine/threonine/tyrosine interacting-like 1
ILMN_3236935	0.44763	0.103	-0.476293
ILMN_2176931	0.44763	0.103	-1.29067	PELI3	pellino E3 ubiquitin protein ligase family member 3
ILMN_2362341	0.44763	0.103	-1.94146	L1CAM	L1 cell adhesion molecule
ILMN_1661755	0.44763	0.103	-0.433241	FAM129B	family with sequence similarity 129 member B
ILMN_1700950	0.44763	0.103	0.840403
ILMN_3251415	0.44763	0.104	0.676944	RBM43	RNA binding motif protein 43
ILMN_1717334	0.44763	0.104	1.67959	VAV1	vav guanine nucleotide exchange factor 1
ILMN_1661895	0.44763	0.104	-1.06996	PI15	peptidase inhibitor 15
ILMN_3187254	0.44766	0.104	0.805093
ILMN_3251506	0.44766	0.104	0.876575	ZNF69	zinc finger protein 69
ILMN_1680314	0.44766	0.104	0.477369	TXN	thioredoxin
ILMN_1703686	0.44766	0.104	-1.65967	BRF1	BRF1, RNA polymerase III transcription initiation factor 90 kDa subunit
ILMN_1688565	0.44766	0.104	-0.806664	ZNF580	zinc finger protein 580
ILMN_1681886	0.44766	0.104	1.21303	ADAMTS5	ADAM metallopeptidase with thrombospondin type 1 motif 5
ILMN_1775579	0.44766	0.104	-0.431333	ACAD9	acyl-CoA dehydrogenase family member 9
ILMN_3249235	0.44766	0.104	-1.71626	GIN1	gypsy retrotransposon integrase 1
ILMN_1754658	0.44766	0.104	1.60297	CDRT1	CMT1A duplicated region transcript 1
ILMN_3246409	0.44766	0.104	0.744428	HNRNPH1	heterogeneous nuclear ribonucleoprotein H1 (H)
ILMN_1839422	0.44787	0.104	-0.835506	JRK	Jrk helix-turn-helix protein
ILMN_1655485	0.44787	0.104	0.687457	SPRTN	SprT-like N-terminal domain
ILMN_1680925	0.44787	0.104	-0.656572	SLC9A3R1	SLC9A3 regulator 1
ILMN_1668834	0.44787	0.104	-1.18194	RSF1	remodeling and spacing factor 1
ILMN_3272733	0.44787	0.104	1.92044
ILMN_1670263	0.44787	0.104	0.616104	CNST	consortin, connexin sorting protein
ILMN_1690454	0.44787	0.104	-0.572619	FAM212A	family with sequence similarity 212 member A
ILMN_1774083	0.44787	0.104	0.441202	TRIAP1	TP53 regulated inhibitor of apoptosis 1
ILMN_1786125	0.44787	0.104	-0.82969	CCNA2	cyclin A2
ILMN_1792456	0.44787	0.104	0.560314	CFAP36	cilia and flagella associated protein 36
ILMN_1789955	0.44787	0.104	1.93573	PNRC1	proline rich nuclear receptor coactivator 1
ILMN_1747630	0.44787	0.104	0.703422	DEK	DEK proto-oncogene
ILMN_1782389	0.44787	0.104	-0.434758	LAD1	ladinin 1
ILMN_1661968	0.44787	0.104	-0.971459
ILMN_2403446	0.44787	0.104	-0.906722	ABHD2	abhydrolase domain containing 2
ILMN_1786718	0.44787	0.104	-0.468884	NDUFV1	NADH:ubiquinone oxidoreductase core subunit V1
ILMN_1730391	0.44787	0.104	-0.47791	MRPS18A	mitochondrial ribosomal protein S18A
ILMN_1681855	0.44787	0.104	-0.66027	TBC1D25	TBC1 domain family member 25
ILMN_2349459	0.44787	0.104	-1.16343	BIRC5	baculoviral IAP repeat containing 5
ILMN_3236866	0.44787	0.104	-1.71468	ULK4	unc-51 like kinase 4
ILMN_1713482	0.44787	0.104	0.608532	CWC15	CWC15 spliceosome-associated protein
ILMN_1764549	0.44787	0.104	0.515719	UBE3A	ubiquitin protein ligase E3A
ILMN_1683102	0.44787	0.104	-1.34169	SLC26A9	solute carrier family 26 member 9
ILMN_1711748	0.44787	0.104	0.91993	PLTP	phospholipid transfer protein
ILMN_2356672	0.44791	0.104	-0.489582	EIF2B4	eukaryotic translation initiation factor 2B subunit delta
ILMN_1678705	0.44791	0.104	-2.1552	ENDOV	endonuclease V
ILMN_1788059	0.44826	0.104	2.04509	PCGF5	polycomb group ring finger 5
ILMN_2180682	0.44826	0.104	0.412699	MTPN	myotrophin
ILMN_1760676	0.44826	0.104	0.59092	MORF4L1	mortality factor 4 like 1
ILMN_2334587	0.44826	0.104	0.467563	HNRNPC	heterogeneous nuclear ribonucleoprotein C (C1/C2)
ILMN_3246869	0.44826	0.104	0.7358	SCARNA21	small Cajal body-specific RNA 21
ILMN_3300744	0.4483	0.105	-0.552344
ILMN_1701655	0.4483	0.105	-0.425611	SLC8B1	solute carrier family 8 member B1
ILMN_2202940	0.44839	0.105	-0.505132	CHPT1	choline phosphotransferase 1
ILMN_1738718	0.44839	0.105	-0.741025	CYB561D2	cytochrome b561 family member D2
ILMN_1665781	0.44839	0.105	0.77066
ILMN_1755698	0.44843	0.105	-1.68998
ILMN_1688180	0.44843	0.105	-0.950445
ILMN_1798187	0.44843	0.105	-0.648451	KAT7	lysine acetyltransferase 7
ILMN_1774733	0.44843	0.105	1.14368	SOCS1	suppressor of cytokine signaling 1
ILMN_1664449	0.4486	0.105	0.401247	ALG5	ALG5, dolichyl-phosphate beta-glucosyltransferase
ILMN_1736242	0.4486	0.105	0.654844
ILMN_1861128	0.4486	0.105	0.540622
ILMN_1710284	0.44864	0.105	-0.440561	HES1	hes family bHLH transcription factor 1
ILMN_2074432	0.44864	0.105	-0.91296	OR2A1	olfactory receptor family 2 subfamily A member 1
ILMN_1700081	0.44864	0.105	-0.855633	FST	follistatin
ILMN_1757736	0.44864	0.105	0.577378	IRX5	iroquois homeobox 5
ILMN_1797873	0.44864	0.105	-1.71618	ANKK1	ankyrin repeat and kinase domain containing 1
ILMN_1844862	0.44864	0.105	1.47809	NSL1	NSL1, MIS12 kinetochore complex component
ILMN_1701006	0.44864	0.105	-1.03948	HEXIM2	hexamethylene bisacetamide inducible 2
ILMN_1735570	0.44864	0.105	0.672485	HOPX	HOP homeobox
ILMN_1737953	0.44864	0.105	0.705187	MKS1	Meckel syndrome, type 1
ILMN_1803279	0.44864	0.105	0.544448	TMED5	transmembrane p24 trafficking protein 5
ILMN_1663754	0.44864	0.105	0.913264	ZNF442	zinc finger protein 442
ILMN_1795918	0.44865	0.105	-0.442103	AGAP3	ArfGAP with GTPase domain, ankyrin repeat and PH domain 3
ILMN_1719972	0.44868	0.105	-0.596365	PLXNA3	plexin A3
ILMN_2362122	0.44869	0.105	-0.623769	AP3M1	adaptor related protein complex 3 mu 1 subunit
ILMN_1819590	0.44869	0.105	-2.54992
ILMN_1785660	0.44869	0.105	-0.709979	SRPRA	SRP receptor alpha subunit
ILMN_2072140	0.44869	0.105	0.654993	BTF3L4	basic transcription factor 3 like 4
ILMN_1687440	0.44869	0.105	-1.40717	HIPK2	homeodomain interacting protein kinase 2
ILMN_2412214	0.44869	0.105	0.804616	LGALS9	galectin 9
ILMN_1672091	0.44869	0.105	0.59681	HOXD4	homeobox D4
ILMN_1727402	0.44869	0.105	0.812759	HCLS1	hematopoietic cell-specific Lyn substrate 1
ILMN_1724532	0.44869	0.105	-0.801843	C11orf49	chromosome 11 open reading frame 49
ILMN_1766896	0.44869	0.105	1.83335	ZDHHC19	zinc finger DHHC-type containing 19
ILMN_2054442	0.44869	0.105	0.634142	ZNF146	zinc finger protein 146
ILMN_1660590	0.44869	0.105	-2.13052
ILMN_1670385	0.44884	0.105	-0.8363	TUBAL3	tubulin alpha like 3
ILMN_1712487	0.44884	0.105	-0.486243	EIF2D	eukaryotic translation initiation factor 2D
ILMN_3247320	0.44884	0.105	-0.771124	ENHO	energy homeostasis associated
ILMN_1668065	0.44884	0.105	-1.13056	ELMOD3	ELMO domain containing 3
ILMN_1706521	0.44884	0.105	-0.418972	CSNK1G2	casein kinase 1 gamma 2
ILMN_1671270	0.44884	0.105	-1.47567	EMP2	epithelial membrane protein 2
ILMN_1784328	0.44884	0.106	1.13667	SNORD25	small nucleolar RNA, C/D box 25
ILMN_2226223	0.44884	0.106	-1.02584	GJB6	gap junction protein beta 6
ILMN_1813800	0.44884	0.106	0.669342	NUFIP1	NUFIP1, FMR1 interacting protein 1
ILMN_1660193	0.44884	0.106	0.609375	ZNF529	zinc finger protein 529
ILMN_1700466	0.44884	0.106	0.813295	SPDYE8P	speedy/RINGO cell cycle regulator family member E8, pseudogene
ILMN_2150465	0.44897	0.106	0.901104	TMEM267	transmembrane protein 267
ILMN_2389013	0.44897	0.106	-0.474091	ADRM1	adhesion regulating molecule 1
ILMN_1748827	0.44897	0.106	-0.71469	TMEM238	transmembrane protein 238
ILMN_2383913	0.44897	0.106	-0.459078	WDR33	WD repeat domain 33
ILMN_2398711	0.44897	0.106	-0.653354	SIRT2	sirtuin 2
ILMN_1716563	0.44897	0.106	0.70176	PRKCB	protein kinase C beta
ILMN_1878459	0.44897	0.106	1.4205
ILMN_2210581	0.44897	0.106	-0.817124	B3GAT3	beta-1,3-glucuronyltransferase 3
ILMN_1789186	0.44897	0.106	0.98257	OBFC1	oligonucleotide/oligosaccharide binding fold containing 1
ILMN_2339748	0.44913	0.106	0.644826	RNF13	ring finger protein 13
ILMN_1678957	0.44913	0.106	-0.699269	WDR55	WD repeat domain 55
ILMN_1656477	0.44918	0.106	-0.934596	ARSA	arylsulfatase A
ILMN_1663723	0.44918	0.106	-1.75133	SLC13A4	solute carrier family 13 member 4
ILMN_1686985	0.44945	0.106	0.75113	MTM1	myotubularin 1
ILMN_1772603	0.44957	0.106	0.616463
ILMN_1733869	0.44981	0.106	-0.468224	OGDH	oxoglutarate dehydrogenase
ILMN_1767322	0.44985	0.106	-2.01744	EDAR	ectodysplasin A receptor
ILMN_1822408	0.44988	0.106	-0.873524
ILMN_1660815	0.44998	0.106	1.02225	CAB39L	calcium binding protein 39 like
ILMN_2329958	0.44998	0.106	0.505563	ABI1	abl interactor 1
ILMN_1728603	0.44998	0.106	1.64263
ILMN_1708728	0.44998	0.106	-0.598219	H2AFJ	H2A histone family member J
ILMN_1676984	0.44998	0.106	-0.721506	DDIT3	DNA damage inducible transcript 3
ILMN_3283569	0.45014	0.106	-1.38385
ILMN_1728218	0.45053	0.106	-0.703121	RBPMS	RNA binding protein with multiple splicing
ILMN_3273268	0.45053	0.106	-0.50327	SPATA31C1	SPATA31 subfamily C member 1
ILMN_2398489	0.45053	0.106	-0.70905	SIGMAR1	sigma non-opioid intracellular receptor 1
ILMN_1682774	0.45053	0.106	0.838889	TEX30	testis expressed 30
ILMN_1658607	0.45065	0.107	-0.997317
ILMN_2362368	0.45069	0.107	-0.55554	U2AF1	U2 small nuclear RNA auxiliary factor 1
ILMN_1676600	0.45069	0.107	-0.431257	SEC24C	SEC24 homolog C, COPII coat complex component
ILMN_3228508	0.45072	0.107	-1.45828
ILMN_2279961	0.45072	0.107	0.469619	LAMP2	lysosomal associated membrane protein 2
ILMN_1689725	0.45072	0.107	-0.845106	RPLP1	ribosomal protein lateral stalk subunit P1
ILMN_1728972	0.45072	0.107	-0.920449	FAM64A	family with sequence similarity 64 member A
ILMN_1797425	0.45077	0.107	0.625443	DDX55	DEAD-box helicase 55
ILMN_2349006	0.45081	0.107	-0.662092	USP21	ubiquitin specific peptidase 21
ILMN_1682232	0.45122	0.107	0.847484	MIER1	MIER1 transcriptional regulator
ILMN_1682781	0.45122	0.107	-0.455292	TEAD2	TEA domain transcription factor 2
ILMN_1792710	0.45122	0.107	-0.884298	DAPK3	death associated protein kinase 3
ILMN_1708101	0.45122	0.107	-0.467203	LMNB2	lamin B2
ILMN_1806349	0.45122	0.107	-0.817877	SLC6A8	solute carrier family 6 member 8
ILMN_1740938	0.4513	0.107	-0.57029	APOE	apolipoprotein E
ILMN_1718972	0.4513	0.107	-0.741592	MFSD3	major facilitator superfamily domain containing 3
ILMN_1758906	0.4513	0.107	0.705009	GNA13	G protein subunit alpha 13
ILMN_1763704	0.4513	0.107	-0.714165	RGS11	regulator of G-protein signaling 11
ILMN_2324002	0.4513	0.107	0.542371	CALD1	caldesmon 1
ILMN_1807439	0.4513	0.107	-1.50599	ALDH1A3	aldehyde dehydrogenase 1 family member A3
ILMN_1691131	0.4513	0.107	-0.548638	NAA38	N(alpha)-acetyltransferase 38, NatC auxiliary subunit
ILMN_1749676	0.4513	0.107	-0.50752	GPALPP1	GPALPP motifs containing 1
ILMN_1661220	0.4513	0.107	1.01132	TRIM16	tripartite motif containing 16
ILMN_1654893	0.4513	0.107	-0.965001	SCAMP2	secretory carrier membrane protein 2
ILMN_1661409	0.4513	0.107	0.959877	FAM208A	family with sequence similarity 208 member A
ILMN_1810531	0.4513	0.107	-0.500482	DRG2	developmentally regulated GTP binding protein 2
ILMN_1794108	0.4513	0.107	-0.688556	MED9	mediator complex subunit 9
ILMN_2065299	0.4513	0.107	0.568741	EDEM3	ER degradation enhancing alpha-mannosidase like protein 3
ILMN_1718718	0.45137	0.107	0.534062	MKKS	McKusick-Kaufman syndrome
ILMN_1720542	0.45151	0.107	-0.60565	POLR2I	RNA polymerase II subunit I
ILMN_3289247	0.45151	0.107	1.43834
ILMN_2092664	0.45151	0.107	0.525494	ADSS	adenylosuccinate synthase
ILMN_1839719	0.45151	0.107	0.478244	LOC102724002	uncharacterized LOC102724002
ILMN_1674051	0.45161	0.107	-0.513198	CCHCR1	coiled-coil alpha-helical rod protein 1
ILMN_1789244	0.45212	0.108	-1.44974	SOX8	SRY-box 8
ILMN_1765523	0.45212	0.108	-0.452554	TOLLIP	toll interacting protein
ILMN_1671494	0.45212	0.108	-0.468888	USP5	ubiquitin specific peptidase 5
ILMN_1704665	0.45225	0.108	0.555436	GPM6B	glycoprotein M6B
ILMN_2166457	0.45225	0.108	0.658935	HPGD	hydroxyprostaglandin dehydrogenase 15-(NAD)
ILMN_1746883	0.45225	0.108	-0.554474	SAT2	spermidine/spermine N1-acetyltransferase family member 2
ILMN_1684106	0.45228	0.108	-1.4688	NR1I3	nuclear receptor subfamily 1 group I member 3
ILMN_1681927	0.45228	0.108	-0.59602	HDGFRP2	hepatoma-derived growth factor-related protein 2
ILMN_2402674	0.4523	0.108	-0.519502	DPM3	dolichyl-phosphate mannosyltransferase subunit 3
ILMN_1688630	0.4523	0.108	0.85133	RECK	reversion inducing cysteine rich protein with kazal motifs
ILMN_1656293	0.4523	0.108	-0.599682	GOSR2	golgi SNAP receptor complex member 2
ILMN_1673329	0.4523	0.108	2.79392	CTAGE6	CTAGE family member 6
ILMN_1768816	0.4523	0.108	-1.60065	TMPO	thymopoietin
ILMN_1709131	0.4523	0.108	1.10359
ILMN_1655382	0.4523	0.108	1.83193	DCLRE1B	DNA cross-link repair 1B
ILMN_3197097	0.4523	0.108	-0.605473	TSTD1	thiosulfate sulfurtransferase like domain containing 1
ILMN_1739450	0.4523	0.108	-0.434082	NFE2L1	nuclear factor, erythroid 2 like 1
ILMN_3249032	0.4523	0.108	-1.08524	EPCAM	epithelial cell adhesion molecule
ILMN_1815083	0.45235	0.108	-0.503597	NELFA	negative elongation factor complex member A
ILMN_1656977	0.45235	0.108	-0.437689	HIBCH	3-hydroxyisobutyryl-CoA hydrolase
ILMN_1814966	0.45235	0.108	-0.514873	PIAS3	protein inhibitor of activated STAT 3
ILMN_3187980	0.45237	0.108	-0.848222
ILMN_1754969	0.45237	0.108	-0.511691	LMCD1	LIM and cysteine rich domains 1
ILMN_1670518	0.45237	0.108	1.31402	WDFY3	WD repeat and FYVE domain containing 3
ILMN_2320513	0.45237	0.108	0.740424	APBB3	amyloid beta precursor protein binding family B member 3
ILMN_1778121	0.45237	0.108	0.510619	CALN1	calneuron 1
ILMN_1724139	0.45237	0.108	0.648857	TMEM123	transmembrane protein 123
ILMN_2055930	0.45237	0.108	1.38822	FARSB	phenylalanyl-tRNA synthetase beta subunit
ILMN_1760990	0.45237	0.108	-0.755059	SH3GL3	SH3 domain containing GRB2 like 3, endophilin A3
ILMN_1682935	0.45237	0.108	0.577414	LYPLAL1	lysophospholipase like 1
ILMN_1701507	0.45255	0.108	-0.542931	EHHADH	enoyl-CoA, hydratase/3-hydroxyacyl CoA dehydrogenase
ILMN_2082893	0.45269	0.108	1.09274
ILMN_1804396	0.45269	0.108	-0.431236	IRF2BPL	interferon regulatory factor 2 binding protein like
ILMN_1718206	0.45286	0.108	-0.740874	KIAA0100	KIAA0100
ILMN_1778327	0.45286	0.108	-0.943376	PCDHB14	protocadherin beta 14
ILMN_1809191	0.45286	0.108	0.846861	RAP1A	RAP1A, member of RAS oncogene family
ILMN_1806705	0.45298	0.108	-0.905475	ASB6	ankyrin repeat and SOCS box containing 6
ILMN_1676240	0.45315	0.109	1.18131	ZNF138	zinc finger protein 138
ILMN_1744118	0.45318	0.109	-1.52328	ASTN2	astrotactin 2
ILMN_3247826	0.4534	0.109	0.721033	PYROXD1	pyridine nucleotide-disulphide oxidoreductase domain 1
ILMN_1674522	0.4534	0.109	0.522123	HIGD1A	HIG1 hypoxia inducible domain family member 1A
ILMN_2177965	0.4534	0.109	-0.553278	RPS19BP1	ribosomal protein S19 binding protein 1
ILMN_1769264	0.4534	0.109	-1.90409	MCCC2	methylcrotonoyl-CoA carboxylase 2
ILMN_1683575	0.4534	0.109	0.449665	TMLHE	trimethyllysine hydroxylase, epsilon
ILMN_1715698	0.4534	0.109	-0.529139	RNASEK	ribonuclease K
ILMN_1811754	0.4534	0.109	-0.68963	NDUFB10	NADH:ubiquinone oxidoreductase subunit B10
ILMN_1809010	0.4534	0.109	-0.448471	PSMC3	proteasome 26S subunit, ATPase 3
ILMN_3307483	0.4534	0.109	-0.483041	MCF2L	MCF.2 cell line derived transforming sequence like
ILMN_1659000	0.4534	0.109	-2.5406	XPNPEP3	X-prolyl aminopeptidase 3
ILMN_2272876	0.45369	0.109	0.95741	SYT15	synaptotagmin 15
ILMN_1783889	0.45369	0.109	0.609534	PRKAA1	protein kinase AMP-activated catalytic subunit alpha 1
ILMN_1794927	0.45413	0.109	1.70568
ILMN_3298400	0.45413	0.109	0.869749
ILMN_3235917	0.45413	0.109	0.576107	DCAF10	DDB1 and CUL4 associated factor 10
ILMN_1898723	0.45428	0.109	0.51588	SLC9A7	solute carrier family 9 member A7
ILMN_1723689	0.45428	0.109	-0.80975	RANBP3	RAN binding protein 3
ILMN_3204668	0.45428	0.109	0.681494
ILMN_1793241	0.45444	0.109	-0.541155	SRD5A1	steroid 5 alpha-reductase 1
ILMN_2111918	0.45446	0.109	0.715439	PCNX4	pecanex homolog 4 (Drosophila)
ILMN_1652580	0.45463	0.109	-1.38569	POLD1	DAN polymerase delta 1, catalytic subunit
ILMN_2381730	0.45463	0.109	-0.829893	EGFL7	EGF like domain multiple 7
ILMN_1831734	0.45469	0.109	1.51306
ILMN_1856861	0.45474	0.109	1.00451	INO80D	INO80 complex subunit D
ILMN_3251550	0.45474	0.109	0.728509	PHLDA1	pleckstrin homology like domain family A member 1
ILMN_1652736	0.45496	0.109	-0.771823	RPS6KA3	ribosomal protein S6 kinase A3
ILMN_1688606	0.45513	0.11	0.933188	RNFT1	ring finger protein, transmembrane 1
ILMN_1737517	0.45516	0.11	-0.868658	RPL29	ribosomal protein L29
ILMN_2337058	0.45551	0.11	-1.18227	PORCN	porcupine homolog (Drosophila)
ILMN_1657332	0.45551	0.11	-0.571273	CCDC85B	coiled-coil domain containing 85B
ILMN_1885762	0.45551	0.11	-1.44511
ILMN_1690327	0.45551	0.11	-2.17317	CLCN5	chloride voltage-gated channel 5
ILMN_1799863	0.45555	0.11	2.89821	AOC2	amine oxidase, copper containing 2
ILMN_1695418	0.45555	0.11	-1.26404	IQGAP3	IQ motif containing GTPase activating protein 3
ILMN_1686261	0.4557	0.11	1.45765	TOM1L2	target of myb1 like 2 membrane trafficking protein
ILMN_1805395	0.45577	0.11	-0.504929	LTBP3	latent transforming growth factor beta binding protein 3
ILMN_2338323	0.45581	0.11	-0.66228	CDC25B	cell division cycle 25B
ILMN_2412922	0.45581	0.11	0.687815	ELMSAN1	ELM2 and Myb/SANT domain containing 1
ILMN_1806548	0.45581	0.11	-1.67472
ILMN_2402463	0.45581	0.11	-0.5678	SHMT1	serine hydroxymethyltransferase 1
ILMN_2330382	0.45581	0.11	-2.62036	PAQR6	progestin and adipoQ receptor family member 6
ILMN_2262901	0.45581	0.11	0.547154	RUFY3	RUN and FYVE domain containing 3
ILMN_1749989	0.45581	0.11	-2.08162	KRTAP5-11	keratin associated protein 5-11
ILMN_1810852	0.45581	0.11	0.590361	LAMC1	laminin subunit gamma 1
ILMN_2399363	0.45581	0.11	1.1967	CLEC4A	C-type lectin domain family 4 member A
ILMN_3301478	0.45581	0.11	0.791877	ZNF716	zinc finger protein 716
ILMN_1805007	0.45581	0.11	-0.670332	SEMA4F	ssemaphorin 4F
ILMN_1743911	0.45581	0.11	-0.530244	SLC25A39	solute carrier family 25 member 39
ILMN_1778673	0.45581	0.11	0.53664	GOLGA7	golgin A7
ILMN_2378868	0.45581	0.11	0.610483	SRSF5	serine and arginine rich splicing factor 5
ILMN_1764436	0.45581	0.11	1.20028
ILMN_3245907	0.45581	0.11	-0.543094	FAM160B2	family with sequence similarity 160 member B2
ILMN_1752631	0.45591	0.11	0.777016	CGGBP1	CGG triplet repeat binding protein 1
ILMN_1683300	0.45591	0.11	-0.655433	BAX	BCL2 associated X, apoptosis regulator
ILMN_1763011	0.45591	0.11	1.16636	SUGCT	succinyl-CoA:glutarate-CoA transferase
ILMN_3240685	0.45591	0.11	0.821543	INO80D	INO80 complex subunit D
ILMN_1685140	0.45616	0.11	0.460402	PRRC1	proline rich coiled-coil 1
ILMN_3239055	0.45616	0.11	-0.580178	TMEM208	transmembrane protein 208
ILMN_1662843	0.45617	0.11	1.50798	CD53	CD53 molecule
ILMN_2152502	0.45617	0.11	-0.682439	MGC72080	MGC72080 pseudogene
ILMN_1768139	0.45621	0.11	1.96431
ILMN_1778134	0.45621	0.11	0.900052	TBRG1	transforming growth factor beta regulator 1
ILMN_1747067	0.45663	0.111	-0.66182	NPAS1	neuronal PAS domain protein 1
ILMN_1668535	0.45679	0.111	0.475051	JOSD1	Josephin domain containing 1
ILMN_1681520	0.45679	0.111	-1.18305	DGAT2	diacylglycerol O-acyltransferase 2
ILMN_2130525	0.45682	0.111	-0.577671	TSPAN13	tetraspanin 13
ILMN_1671509	0.45682	0.111	0.984448	CCL3	C-C motif chemokine ligand 3
ILMN_1729563	0.45682	0.111	0.617576	UGDH	UDP-glucose 6-dehydrogenase
ILMN_1806294	0.45682	0.111	0.498539	RPS6KA3	ribosomal protein S6 kinase A3
ILMN_2304186	0.45682	0.111	0.765981	MITF	melanogenesis associated transcription factor
ILMN_2284077	0.45682	0.111	-2.31731	SLC38A8	solute carrier family 38 member 8
ILMN_1721575	0.45682	0.111	-0.608158	VPS18	VPS18, CORVET/HOPS core subunit
ILMN_2199947	0.45682	0.111	1.0517	REV3L	REV3 like, DNA directed polymerase zeta catalytic subunit
ILMN_1793118	0.45682	0.111	0.471301	TAX1BP1	Tax1 binding protein 1
ILMN_3225784	0.45682	0.111	-0.401204
ILMN_1855412	0.45682	0.111	-0.545983
ILMN_1665449	0.45682	0.111	-0.812241	ROBO4	roundabout guidance receptor 4
ILMN_2320888	0.45682	0.111	2.09797	CXCR4	C-X-C motif chemokine receptor 4
ILMN_3178967	0.45682	0.111	0.699913
ILMN_1719759	0.45682	0.111	0.576539	TNC	tenascin C
ILMN_1761858	0.45682	0.111	0.689146	MID1	midline 1
ILMN_1665682	0.45682	0.111	1.69158	IL15RA	interleukin 15 receptor subunit alpha
ILMN_2268241	0.45682	0.111	-0.853247	ABL1	ABL proto-oncogene 1, non-receptor tyrosine kinase
ILMN_2415157	0.45697	0.111	-0.669729	ARID5A	AT-rich interaction domain 5A
ILMN_2225577	0.45701	0.111	0.489401	POC5	POC5 centriolar protein
ILMN_1711368	0.45716	0.111	-1.21027	TRAPPC9	trafficking protein particle complex 9
ILMN_1776516	0.45719	0.111	-1.38185	ITPKA	inositol-trisphosphate 3-kinase A
ILMN_2339655	0.45738	0.111	-0.724596	MAPK7	mitogen-activated protein kinase 7
ILMN_1832006	0.4575	0.111	1.75628
ILMN_1783444	0.45813	0.112	-0.962839
ILMN_1722820	0.45813	0.112	1.05764	KDELR3	KDEL endoplasmic reticulum protein retention receptor 3
ILMN_1711450	0.45813	0.112	-0.590055
ILMN_3211935	0.45813	0.112	0.493564
ILMN_1744725	0.45813	0.112	-0.407138	BTBD6	BTB domain containing 6
ILMN_1766851	0.45813	0.112	0.830492	TMEM126B	transmembrane protein 126B
ILMN_1746025	0.45813	0.112	0.461472	MINA	MYC induced nuclear antigen
ILMN_2308903	0.45813	0.112	-3.19761
ILMN_2337740	0.45813	0.112	0.709903	TULP4	tubby like protein 4
ILMN_3246900	0.45813	0.112	-0.493754	LINC01278	long intergenic non-protein coding RNA 1278
ILMN_1684051	0.45813	0.112	-0.491281	WASF2	WAS protein family member 2
ILMN_1659725	0.45824	0.112	-0.625901	EXOSC5	exosome component 5
ILMN_3280126	0.45837	0.112	0.805018
ILMN_1783985	0.45837	0.112	-0.4021	COQ6	coenzyme Q6, monooxygenase
ILMN_1684256	0.45842	0.112	-1.1294	EFNA3	ephrin A3
ILMN_1736527	0.45842	0.112	-1.35668	TFCP2L1	transcription factor CP2-like 1
ILMN_1876778	0.45842	0.112	-0.639035
ILMN_1695902	0.45842	0.112	-2.88308	ZFP1	ZFP1 zinc finger protein
ILMN_1718265	0.45842	0.112	0.680998	ATG5	autophagy related 5
ILMN_1729868	0.45842	0.112	-1.07367	SPRYD4	SPRY domain containing 4
ILMN_3295109	0.45842	0.112	0.618684
ILMN_1728024	0.45842	0.112	-0.491097	TUBG1	tubulin gamma 1
ILMN_1708164	0.45842	0.112	0.428258	EIF3A	eukaryotic translation initiation factor 3 subunit A
ILMN_3230435	0.45842	0.112	0.542808
ILMN_1694011	0.45842	0.112	1.348	WNT2	Wnt family member 2
ILMN_2359887	0.45842	0.112	-1.13162	PPP2R5D	protein phosphatase 2 regulatory subunit B'delta
ILMN_2267787	0.4586	0.112	0.949128	HPS1	HPS1, biogenesis of lysosomal organelles complex 3 subunit 1
ILMN_2388425	0.4586	0.112	0.473172	EXTL2	exostosin like glycosyltransferase 2
ILMN_1795218	0.45862	0.112	-0.529558	DHX30	DEAH-box helicase 30
ILMN_1670638	0.45862	0.112	-0.711613	PITPNC1	phosphatidylinositol transfer protein, cytoplasmic 1
ILMN_3190834	0.45862	0.112	-1.36126	ELMOD3	ELMO domain containing 3
ILMN_1899018	0.45862	0.112	-3.83481
ILMN_1651486	0.45862	0.112	1.04326
ILMN_1659782	0.45862	0.112	-0.567971	STK19	serine/threonine kinase 19
ILMN_1858599	0.45867	0.112	0.757258	RBM43	RNA binding motif protein 43
ILMN_1736555	0.45867	0.112	0.478234	ZNF280D	zinc finger protein 280D
ILMN_1651544	0.45867	0.112	-1.1094	HDAC8	histone deacetylase 8
ILMN_1655642	0.45867	0.112	-1.26509	FANCI	Fanconi anemia complementation group I
ILMN_3249533	0.45867	0.112	-1.56906	BDNF-AS	BDNF antisense RNA
ILMN_1728965	0.45871	0.112	0.467289	C11orf57	chromosome 11 open reading frame 57
ILMN_3240490	0.45885	0.112	-0.5963
ILMN_1782015	0.45888	0.113	-0.75871	FCRLB	Fc receptor like B
ILMN_1719165	0.45919	0.113	-0.65745	BRMS1	breast cancer metastasis suppressor 1
ILMN_3276861	0.45919	0.113	-0.749668
ILMN_1894087	0.45927	0.113	-1.92702
ILMN_1669983	0.45938	0.113	1.78467	RGS22	regulator of G-protein signaling 22
ILMN_1893850	0.45938	0.113	0.622114
ILMN_1792660	0.45938	0.113	0.838975	CAMSAP2	calmodulin regulated spectrin associated protein family member 2
ILMN_3246304	0.45944	0.113	-1.25226	CPSF4L	cleavage and polyadenylation specific factor 4 like
ILMN_1761722	0.45944	0.113	-0.780023	ZNF579	zinc finger protein 579
ILMN_1744045	0.45944	0.113	3.19425
ILMN_1810441	0.45944	0.113	-0.801408	TRIM3	tripartite motif containing 3
ILMN_1723536	0.45944	0.113	-0.849141	USP33	ubiquitin specific peptidase 33
ILMN_1733094	0.45968	0.113	1.14084	STEAP1	six transmembrane epithelial antigen of the prostate 1
ILMN_2149782	0.45968	0.113	-0.849449	RAMP2	receptor activity modifying protein 2
ILMN_1832809	0.45978	0.113	0.756929
ILMN_1733116	0.45978	0.113	0.436567	UBXN7	UBX domain protein 7
ILMN_1830064	0.45978	0.113	1.45569
ILMN_1651385	0.45978	0.113	-0.56013	MFN2	mitofusin 2
ILMN_2156982	0.45978	0.113	-0.421219	IMP4	IMP4 homolog, U3 small nucleolar ribonucleoprotein
ILMN_1714587	0.45978	0.113	1.82321	DEFB103A	defensin beta 103A
ILMN_1736103	0.45978	0.113	0.688958	ITPR2	inositol 1,4,5-trisphosphate receptor type 2
ILMN_1708047	0.45995	0.113	-0.569211
ILMN_2185563	0.45995	0.113	0.811115	ANKRA2	ankyrin repeat family A member 2
ILMN_1718129	0.45995	0.113	-1.02081	MAP2K5	mitogen-activated protein kinase kinase 5
ILMN_1667796	0.45995	0.113	-2.4957	HBA2	hemoglobin subunit alpha 2
ILMN_2376723	0.46003	0.113	-0.480253	CDKN2B	cyclin dependent kinase inhibitor 2B
ILMN_1711120	0.46003	0.113	1.11629	ARC	activity regulated cytoskeleton associated protein
ILMN_1669691	0.46003	0.113	-1.55351
ILMN_2321292	0.46003	0.113	-0.648021	WIPI2	WD repeat domain, phosphoinositide interacting 2
ILMN_2157441	0.46031	0.113	0.684677	HLA-DRA	major histocompatibility complex, class II, DR alpha
ILMN_1682930	0.46031	0.113	-0.588156	SIPA1	signal-induced proliferation-associated 1
ILMN_3247325	0.4604	0.113	0.527861	TPT1-AS1	TPT1 antisense RNA 1
ILMN_2395389	0.46041	0.114	0.652257	PSMC4	proteasome 26S subunit, ATPase 4
ILMN_1765923	0.46041	0.114	-0.681108	OGFOD3	2-oxoglutarate and iron dependent oxygenase domain containing 3
ILMN_1806692	0.46041	0.114	0.467723	HEXB	hexosaminidase subunit beta
ILMN_1793549	0.46041	0.114	0.763857	PTPN4	protein tyrosine phosphatase, non-receptor type 4
ILMN_1773814	0.46041	0.114	-0.791284	MUSTN1	musculoskeletal, embryonic nuclear protein 1
ILMN_3251560	0.46041	0.114	0.629246	TMEM167A	transmembrane protein 167A
ILMN_2399769	0.46041	0.114	0.476622	WLS	wntless Wnt ligand secretion mediator
ILMN_2081087	0.46041	0.114	-0.605827	HSPA12A	heat shock protein family A (Hsp70) member 12A
ILMN_1657041	0.46041	0.114	1.91242
ILMN_1763602	0.46041	0.114	2.033	ZNF423	zinc finger protein 423
ILMN_3245057	0.46041	0.114	0.716328	ASAP1	ArfGAP with SH3 domain, ankyrin repeat and PH domain 1
ILMN_2205050	0.46041	0.114	0.790373	PRKX	protein kinase, X-linked
ILMN_2206344	0.46041	0.114	-0.415164	NDST2	N-deacetylase and N-sulfotransferase 2
ILMN_1889555	0.46041	0.114	-1.37224
ILMN_1867664	0.46041	0.114	-0.606172	SPTLC3	serine palmitoyltransferase long chain base subunit 3
ILMN_1805404	0.46041	0.114	-1.43272	GRIN1	glutamate ionotropic receptor NMDA type subunit 1
ILMN_1739393	0.46041	0.114	1.56537	SELE	selectin E
ILMN_1742611	0.46041	0.114	0.548639	C1orf52	chromosome 1 open reading frame 52
ILMN_2294431	0.46041	0.114	0.858652	CDC25C	cell division cycle 25C
ILMN_1804538	0.46041	0.114	1.02718
ILMN_1708151	0.46041	0.114	-0.728658	LAGE3	L antigen family member 3
ILMN_1806328	0.46041	0.114	0.765156	PDIK1L	PDLIM1 interacting kinase 1 like
ILMN_1802157	0.46041	0.114	0.782242	THOC1	THO complex 1
ILMN_3234967	0.46041	0.114	0.489501
ILMN_1853093	0.46042	0.114	-0.919936
ILMN_1793508	0.46042	0.114	0.57747	YAE1D1	Yae1 domain containing 1
ILMN_1682599	0.46046	0.114	-2.15754	GPRC5A	G protein-coupled receptor class C group 5 member A
ILMN_3307954	0.46046	0.114	0.635313	L3MBTL4	l(3)mbt-like 4 (Drosophila)
ILMN_1664071	0.46094	0.114	-0.773046	TNNT2	troponin T2, cardiac type
ILMN_1713841	0.461	0.114	1.0523	LNX1	ligand of numb-protein X 1
ILMN_1815264	0.46108	0.114	-1.43558	RHBDD3	rhomboid domain containing 3
ILMN_3243921	0.46108	0.114	1.1739
ILMN_2115350	0.46109	0.114	0.705091	TNXA	tenascin XA (pseudogene)
ILMN_1656248	0.46144	0.114	-1.26082	CLMP	CXADR like membrane protein
ILMN_1688034	0.46144	0.114	0.454511	COIL	coilin
ILMN_1701111	0.46145	0.114	0.836795	GPCPD1	glycerophosphocholine phosphodiesterase 1
ILMN_1695316	0.46145	0.114	-1.22316	SLC39A8	solute carrier family 39 member 8
ILMN_1767015	0.46145	0.115	-1.27542	BCORL1	BCL6 corepressor-like 1
ILMN_1747355	0.46145	0.115	1.58863	CCL3L1	C-C motif chemokine ligand 3 like 1
ILMN_3246328	0.46145	0.115	-1.00316	PTH1R	parathyroid hormone 1 receptor
ILMN_1713449	0.46145	0.115	-0.712785	TBX3	T-box 3
ILMN_1703500	0.46145	0.115	-1.12878	KCNQ2	potassium voltage-gated channel subfamily Q member 2
ILMN_1859744	0.46145	0.115	-2.1885
ILMN_1667295	0.46145	0.115	0.771863	VASN	vasorin
ILMN_1740900	0.46145	0.115	0.661921
ILMN_3238072	0.46145	0.115	-0.570139	CHADL	chondroadherin like
ILMN_1661002	0.46153	0.115	0.521801	RFWD2	ring finger and WD repeat domain 2
ILMN_1690397	0.46153	0.115	-1.10494	DYNC1I1	dynein cytoplasmic 1 intermediate chain 1
ILMN_1683127	0.46153	0.115	0.604043	ZNF281	zinc finger protein 281
ILMN_1884150	0.46153	0.115	-1.32137
ILMN_1711492	0.46155	0.115	0.566739
ILMN_1700432	0.46174	0.115	-0.623996	ITPKB	inositol-trisphosphate 3-kinase B
ILMN_1811470	0.46174	0.115	-0.700261	PLEK2	pleckstrin 2
ILMN_1810834	0.46174	0.115	-0.723803	MSH5	mutS homolog 5
ILMN_1814629	0.462	0.115	0.744472	ZC3H12B	zinc finger CCCH-type containing 12B
ILMN_1752451	0.46201	0.115	-0.501269	CTSH	cathepsin H
ILMN_1772459	0.4621	0.115	-0.892177	RPS23	ribosomal protein S23
ILMN_1662010	0.46239	0.115	-0.614337	DLK2	delta like non-canonical Notch ligand 2
ILMN_1730118	0.46265	0.115	0.932462	ZNF644	zinc finger protein 644
ILMN_1776005	0.46274	0.115	0.793697	OSTC	oligosaccharyltransferase complex non-catalytic subunit
ILMN_2381064	0.46278	0.115	0.546693	TPD52	tumor protein D52
ILMN_1789095	0.4628	0.115	0.708261	BMPR2	bone morphogenetic protein receptor type 2
ILMN_1660426	0.4628	0.115	-0.438477	CPSF4	cleavage and polyadenylation specific factor 4
ILMN_2205245	0.46281	0.115	-0.438666	GPN2	GPN-loop GTPase 2
ILMN_3231979	0.46281	0.115	-1.3991
ILMN_2078659	0.46309	0.115	0.940463	DHFR2	dihydrofolate reductase 2
ILMN_1728163	0.46317	0.116	-0.519362	CTDSP1	CTD small phosphatase 1
ILMN_1733991	0.46317	0.116	-0.671109	UBL7	ubiquitin like 7
ILMN_1815933	0.46344	0.116	-0.628034	MRM2	mitochondrial rRNA methyltransferase 2
ILMN_1808584	0.46351	0.116	0.552797	COX20	COX20, cytochrome c oxidase assembly factor
ILMN_1713301	0.46377	0.116	-0.440057	DGCR2	DiGeorge syndrome critical region gene 2
ILMN_1729319	0.46377	0.116	-0.449199	USP7	ubiquitin specific peptidase 7
ILMN_1748836	0.46377	0.116	-0.424582	FUZ	fuzzy planar cell polarity protein
ILMN_2127605	0.46377	0.116	-0.499292	LRP3	LDL receptor related protein 3
ILMN_1701875	0.46377	0.116	0.465448	ZYX	zyxin
ILMN_2390114	0.46388	0.116	-0.427542
ILMN_1810996	0.46389	0.116	2.44011	COL24A1	collagen type XXIV alpha 1 chain
ILMN_2371280	0.4639	0.116	3.41576	CSF3R	colony stimulating factor 3 receptor
ILMN_1692948	0.4639	0.116	0.587881	CCDC90B	coiled-coil domain containing 90B
ILMN_1786722	0.4639	0.116	-0.867838	ZNF385A	zinc finger protein 385A
ILMN_1693685	0.4639	0.116	-0.431887	LINC00116	long intergenic non-protein coding RNA 116
ILMN_1781151	0.4639	0.116	0.644076	ARMC8	armadillo repeat containing 8
ILMN_1682316	0.46396	0.116	0.774477	TRIM33	tripartite motif containing 33
ILMN_1689001	0.46396	0.116	-0.430207	CDK4	cyclin dependent kinase 4
ILMN_1738578	0.464	0.116	0.605749	FILIP1L	filamin A interacting protein 1 like
ILMN_2368718	0.464	0.116	-0.665939	CENPM	centromere protein M
ILMN_2309926	0.46431	0.116	-0.569892	ZDHHC14	zinc finger DHHC-type containing 14
ILMN_3248773	0.46434	0.116	0.668832	SNHG15	small nucleolar RNA host gene 15
ILMN_3209156	0.46434	0.116	1.11635
ILMN_1661875	0.46434	0.116	-0.606788	ANK3	ankyrin 3, node of Ranvier (ankyrin G)
ILMN_3235404	0.4646	0.116	-1.09788	SNORA57	small nucleolar RNA, H/ACA box 57
ILMN_3176989	0.4646	0.116	-0.800507	HAUS8	HAUS augmin like complex subunit 8
ILMN_3307654	0.46464	0.116	0.522546	MIPOL1	mirror-image polydactyly 1
ILMN_1752988	0.46496	0.117	-0.501628
ILMN_1794914	0.46499	0.117	-0.507859	UBTD1	ubiquitin domain containing 1
ILMN_1658709	0.46499	0.117	0.421299	LAMB1	laminin subunit beta 1
ILMN_1880052	0.46508	0.117	-0.980038
ILMN_2129234	0.46508	0.117	0.872506	TMEM47	transmembrane protein 47
ILMN_1676099	0.46508	0.117	0.633478	SPON2	spondin 2
ILMN_1798085	0.46558	0.117	0.733728	EID2B	EP300 interacting inhibitor of differentiation 2B
ILMN_1659659	0.46558	0.117	0.636776	MAGEH1	MAGE family member H1
ILMN_2222880	0.46558	0.117	-0.566056	SLC25A42	solute carrier family 25 member 42
ILMN_3251944	0.46558	0.117	0.930296
ILMN_1775814	0.46561	0.117	-0.673499	GHR	growth hormone receptor
ILMN_1679912	0.4657	0.117	0.527455	DPH3	diphthamide biosynthesis 3
ILMN_2207720	0.46572	0.117	-1.38041	ITM2B	integral membrane protein 2B
ILMN_1677305	0.46572	0.117	-0.433428	PVR	poliovirus receptor
ILMN_1757338	0.46572	0.117	0.641402	PLSCR4	phospholipid scramblase 4
ILMN_2383975	0.46572	0.117	-0.435807	PRDX5	peroxiredoxin 5
ILMN_1771966	0.46591	0.117	0.523096	BCCIP	BRCA2 and CDKN1A interacting protein
ILMN_1655941	0.46591	0.117	-1.29667
ILMN_1759883	0.46591	0.117	0.893824	SRP9	signal recognition particle 9
ILMN_1704713	0.46591	0.117	0.470647	CSNK1G1	casein kinase 1 gamma 1
ILMN_2087303	0.46591	0.117	-0.737709	XKR8	XK related 8
ILMN_1668748	0.46591	0.117	-0.752239	MED15	mediator complex subunit 15
ILMN_1889669	0.46604	0.117	-1.31652	C17orf107	chromosome 17 open reading frame 107
ILMN_1801184	0.46604	0.117	0.688474
ILMN_3184682	0.46604	0.117	-1.99919
ILMN_1796925	0.46611	0.117	0.528777	CXADR	coxsackie virus and adenovirus receptor
ILMN_1724884	0.46617	0.117	1.29198	SNORD22	small nucleolar RNA, C/D box 22
ILMN_1887174	0.46618	0.117	-0.466493	SPIDR	scaffolding protein involved in DNA repair
ILMN_1699562	0.46626	0.117	0.746258	EFCAB1	EF-hand calcium binding domain 1
ILMN_3193623	0.46632	0.117	0.485862
ILMN_1765725	0.46632	0.117	0.818197	SBDSP1	Shwachman-Bodian-Diamond syndrome pseudogene 1
ILMN_3238274	0.46632	0.117	-0.41585	BTBD2	BTB domain containing 2
ILMN_1848913	0.46632	0.118	0.884132	DOCK9-AS2	DOCK9 antisense RNA 2 (head to head)
ILMN_1775008	0.46632	0.118	-0.734705	NCAPD2	non-SMC condensin I complex subunit D2
ILMN_1796339	0.46632	0.118	0.451572	PLEKHA2	pleckstrin homology domain containing A2
ILMN_1765668	0.46632	0.118	-0.566141	IL20RB	interleukin 20 receptor subunit beta
ILMN_1711171	0.46632	0.118	-2.66981	CREB3L4	cAMP responsive element binding protein 3 like 4
ILMN_2412927	0.4664	0.118	-0.662268	GMPPB	GDP-mannose pyrophosphorylase B
ILMN_1772527	0.46644	0.118	-0.505739	ATG101	autophagy related 101
ILMN_2331525	0.46644	0.118	-0.673004	PRKD2	protein kinase D2
ILMN_1892403	0.46654	0.118	-1.05374	SNORD13	small nucleolar RNA, C/D box 13
ILMN_1733627	0.46654	0.118	-0.685761	NEDD4L	neural precursor cell expressed, developmentally down-regulated 4-like, E3 ubiquitin protein ligase
ILMN_1666845	0.46672	0.118	-2.13126	KRT17	keratin 17
ILMN_1734742	0.46672	0.118	-0.700119	ARHGDIA	Rho GDP dissociation inhibitor alpha
ILMN_2175465	0.46672	0.118	0.597502	RSL24D1	ribosomal L24 domain containing 1
ILMN_1716815	0.46672	0.118	-2.34827	CEACAM1	carcinoembryonic antigen related cell adhesion molecule 1
ILMN_1725696	0.46672	0.118	-2.11184	ATXN3	ataxin 3
ILMN_2156250	0.46672	0.118	1.36226	SOCS3	suppressor of cytokine signaling 3
ILMN_1782095	0.46692	0.118	-0.563419	FAM110A	family with sequence similarity 110 member A
ILMN_1737157	0.46692	0.118	-0.462614	GRAMD1A	GRAM domain containing 1A
ILMN_1720303	0.4671	0.118	0.846991	OSTM1	osteopetrosis associated transmembrane protein 1
ILMN_3190570	0.46711	0.118	-2.4664
ILMN_1657011	0.46711	0.118	1.07246
ILMN_1665425	0.46711	0.118	0.75445	RPRM	reprimo, TP53 dependent G2 arrest mediator candidate
ILMN_1705469	0.46711	0.118	0.483933	RDH14	retinol dehydrogenase 14 (all-trans/9-cis/11-cis)
ILMN_1748651	0.46711	0.118	-0.472447	PSMB3	proteasome subunit beta 3
ILMN_2200836	0.46711	0.118	-1.00144	HSPB7	heat shock protein family B (small) member 7
ILMN_1752393	0.46711	0.118	0.660707	ATOH7	atonal bHLH transcription factor 7
ILMN_3217172	0.46733	0.118	-0.425408
ILMN_1659874	0.46736	0.118	-0.448298	SCAF4	SR-related CTD associated factor 4
ILMN_2194577	0.46766	0.118	-0.921586	PLVAP	plasmalemma vesicle associated protein
ILMN_1800952	0.46766	0.118	-0.491066	PSMD11	proteasome 26S subunit, non-ATPase 11
ILMN_1811877	0.46766	0.118	0.755725	ANTXR1	anthrax toxin receptor 1
ILMN_3242623	0.46774	0.118	-1.1831	COPG2IT1	COPG2 imprinted transcript 1 (non-protein coding)
ILMN_3245151	0.46774	0.118	0.579037	URB1	URB1 ribosome biogenesis 1 homolog (S. cerevisiae)
ILMN_1689400	0.46774	0.119	1.0894
ILMN_1727479	0.46774	0.119	-0.400184	TPRG1L	tumor protein p63 regulated 1-like
ILMN_1695847	0.46774	0.119	-0.790631	ZKSCAN5	zinc finger with KRAB and SCAN domains 5
ILMN_1799098	0.46774	0.119	-0.579294
ILMN_1680757	0.46774	0.119	-3.12388	LRRC26	leucine rich repeat containing 26
ILMN_1804207	0.46774	0.119	-1.049	MRPL4	mitochondrial ribosomal protein L4
ILMN_3290562	0.46774	0.119	0.50831
ILMN_1797155	0.46774	0.119	-1.17824	C17orf75	chromosome 17 open reading frame 75
ILMN_1741566	0.46774	0.119	-0.464708	BMP7	bone morphogenetic protein 7
ILMN_1696375	0.46774	0.119	-0.512566	TTC31	tetratricopeptide repeat domain 31
ILMN_2165762	0.46774	0.119	1.16524	SNORD34	small nucleolar RNA, C/D box 34
ILMN_3244343	0.46774	0.119	1.37079	SNORA21	small nucleolar RNA, H/ACA box 21
ILMN_2128639	0.46795	0.119	-0.907682	PROSER2	proline and serine rich 2
ILMN_1680399	0.46806	0.119	1.1386	KAZN	kazrin, periplakin interacting protein
ILMN_1755077	0.46811	0.119	-0.432142	HEBP2	heme binding protein 2
ILMN_1693009	0.46816	0.119	1.33324	FGL2	fibrinogen like 2
ILMN_3306173	0.46816	0.119	0.552049	MED7	mediator complex subunit 7
ILMN_1837428	0.46816	0.119	0.801175	RAB27B	RAB27B, member RAS oncogene family
ILMN_1771601	0.46825	0.119	-1.64173	UFSP1	UFM1 specific peptidase 1 (inactive)
ILMN_3199737	0.46825	0.119	0.599297
ILMN_2059452	0.46825	0.119	-1.48118	SLC12A2	solute carrier family 12 member 2
ILMN_1713534	0.46825	0.119	-1.17535	LDB3	LIM domain binding 3
ILMN_1736894	0.46828	0.119	0.88778	HNRNPA1L2	heterogeneous nuclear ribonucleoprotein A1-like 2
ILMN_1664440	0.46828	0.119	-0.402995	TP53BP1	tumor protein p53 binding protein 1
ILMN_2348403	0.46841	0.119	-1.74557	VRK3	vaccinia related kinase 3
ILMN_1915734	0.46844	0.119	-2.29446
ILMN_2186108	0.46844	0.119	-0.861596	DGCR6	DiGeorge syndrome critical region gene 6
ILMN_1723847	0.46852	0.119	1.75557	CILP	cartilage intermediate layer protein
ILMN_2388585	0.46859	0.119	0.454342	GOPC	golgi associated PDZ and coiled-coil motif containing
ILMN_1697733	0.46861	0.119	-0.830836
ILMN_2175112	0.46879	0.119	-0.424147	KCNS3	potassium voltage-gated channel modifier subfamily S member 3
ILMN_1739508	0.46886	0.119	3.72825
ILMN_1784186	0.46886	0.119	2.20821
ILMN_3310401	0.46886	0.119	2.07442	MIR24-1	microRNA 24-1
ILMN_1762678	0.46886	0.12	-0.420418	NMT1	N-myristoyltransferase 1
ILMN_1816244	0.46886	0.12	-0.507212	MGAT5	mannosyl (alpha-1,6-)-glycoprotein beta-1,6-N-acetyl-glucosaminyltransferase
ILMN_1881960	0.46887	0.12	1.1389
ILMN_1757230	0.46887	0.12	-0.432105	ZNF250	zinc finger protein 250
ILMN_1781803	0.46896	0.12	-0.480383	FIZ1	FLT3 interacting zinc finger 1
ILMN_1730824	0.46896	0.12	-0.556234	ZNF512	zinc finger protein 512
ILMN_3200661	0.46905	0.12	0.411449
ILMN_3188076	0.46905	0.12	0.683757
ILMN_3293685	0.46905	0.12	-0.419001
ILMN_1890614	0.46905	0.12	-0.441842	FAM212B	family with sequence similarity 212 member B
ILMN_1859863	0.46905	0.12	1.30855
ILMN_1725235	0.46905	0.12	-0.99458	CDK5RAP2	CDK5 regulatory subunit associated protein 2
ILMN_2365544	0.46905	0.12	-0.461193	NHP2	NHP2 ribonucleoprotein
ILMN_1775753	0.46905	0.12	-0.62569	FBXW2	F-box and WD repeat domain containing 2
ILMN_1731720	0.46905	0.12	-0.475646	PDRG1	p53 and DNA damage regulated 1
ILMN_1698001	0.46905	0.12	0.524571	NCK1	NCK adaptor protein 1
ILMN_2072598	0.46905	0.12	1.26765	LOC401357	uncharacterized LOC401357
ILMN_3233205	0.46905	0.12	-1.15949	SNHG7	small nucleolar RNA host gene 7
ILMN_1677693	0.46905	0.12	-1.01513	HCAR3	hydroxycarboxylic acid receptor 3
ILMN_1657495	0.46905	0.12	-0.409447	MLEC	malectin
ILMN_1777765	0.46905	0.12	-0.481019	C12orf10	chromosome 12 open reading frame 10
ILMN_3227768	0.46905	0.12	-0.959759
ILMN_1712673	0.46919	0.12	0.629875	SASH1	SAM and SH3 domain containing 1
ILMN_1794399	0.46956	0.12	0.951428	SNRK	SNF related kinase
ILMN_1873496	0.46956	0.12	-0.84672
ILMN_1777296	0.46956	0.12	0.520095	ACTB	actin beta
ILMN_1781236	0.46961	0.12	-2.00021
ILMN_1702636	0.46961	0.12	0.610749	TUBB6	tubulin beta 6 class V
ILMN_1772207	0.46961	0.12	0.415254
ILMN_1692896	0.46961	0.12	-1.26515	JMJD4	jumonji domain containing 4
ILMN_1719254	0.46961	0.12	-0.557646	TRIM9	tripartite motif containing 9
ILMN_1804117	0.46961	0.12	-0.469698	FAM89B	family with sequence similarity 89 member B
ILMN_2403555	0.46961	0.12	-0.628259	DHX30	DEAH-box helicase 30
ILMN_1761474	0.46961	0.12	-0.409332
ILMN_1712505	0.47003	0.121	1.92059	KDELC1	KDEL motif containing 1
ILMN_1773885	0.47003	0.121	-0.438344	DMAP1	DNA methyltransferase 1 associated protein 1
ILMN_1660858	0.47003	0.121	-0.50145	RIN1	Ras and Rab interactor 1
ILMN_1757388	0.47003	0.121	-0.639936	OCEL1	occludin/ELL domain containing 1
ILMN_1724931	0.47003	0.121	1.78879	SLC9B1	solute carrier family 9 member B1
ILMN_1708778	0.47003	0.121	-0.607786	ASS1	argininosuccinate synthase 1
ILMN_1680132	0.47003	0.121	0.609462	CADM1	cell adhesion molecule 1
ILMN_1808215	0.47003	0.121	-2.02219	RGS8	regulator of G-protein signaling 8
ILMN_1779040	0.47003	0.121	-1.01837	INO80B	INO80 complex subunit B
ILMN_1652486	0.47003	0.121	-0.61411	THAP7	THAP domain containing 7
ILMN_1677133	0.47003	0.121	0.71443	MITD1	microtubule interacting and trafficking domain containing 1
ILMN_2170476	0.47003	0.121	0.919881	PCDHB18P	protocadherin beta 18 pseudogene
ILMN_3243664	0.47003	0.121	0.691797
ILMN_1745271	0.47003	0.121	-0.905265	EXOSC4	exosome component 4
ILMN_1659905	0.47003	0.121	0.770266	FKBP10	FK506 binding protein 10
ILMN_1683234	0.47003	0.121	-0.398574	DNAJC1	DnaJ heat shock protein family (Hsp40) member C1
ILMN_3201365	0.47003	0.121	0.71768
ILMN_1732873	0.47003	0.121	0.479683	IPPK	inositol-pentakisphosphate 2-kinase
ILMN_2313851	0.47003	0.121	0.493973	OSBPL9	oxysterol binding protein like 9
ILMN_1690524	0.47003	0.121	0.517344	VAMP7	vesicle associated membrane protein 7
ILMN_1686498	0.47003	0.121	1.81567
ILMN_1775235	0.47003	0.121	0.77564	AFF3	AF4/FMR2 family member 3
ILMN_2291644	0.47003	0.121	1.08628	SIRT5	sirtuin 5
ILMN_1795582	0.47003	0.121	0.938169	CHRD	chordin
ILMN_2132458	0.47003	0.121	-1.07637	CLDN4	claudin 4
ILMN_3278995	0.47003	0.121	0.708696
ILMN_2328433	0.47003	0.121	-0.627848	NOP2	NOP2 nucleolar protein
ILMN_1802611	0.47003	0.121	0.493333	SPEN	spen family transcriptional repressor
ILMN_1695370	0.47003	0.121	0.799278
ILMN_3292551	0.47003	0.121	0.549643
ILMN_1656297	0.47003	0.121	-0.723315	YBEY	ybeY metallopeptidase (putative)
ILMN_1706598	0.47008	0.121	0.668152	PXYLP1	2-phosphoxylose phosphatase 1
ILMN_1811330	0.47008	0.121	0.998697	FAM134B	family with sequence similarity 134 member B
ILMN_1703650	0.47008	0.121	-0.565074	TNIP1	TNFAIP3 interacting protein 1
ILMN_1735367	0.47008	0.121	0.698345	HSD17B11	hydroxysteroid 17-beta dehydrogenase 11
ILMN_1663033	0.47008	0.121	-0.631618	TMEM129	transmembrane protein 129
ILMN_1684446	0.47027	0.121	-0.51518	SPAG7	sperm associated antigen 7
ILMN_1668910	0.47031	0.121	-0.660071	CIDEB	cell death-inducing DFFA-like effector b
ILMN_2406410	0.47031	0.121	-0.809655	RHBDD2	rhomboid domain containing 2
ILMN_1781135	0.47031	0.121	0.926958	STAM2	signal transducing adaptor molecule 2
ILMN_1802458	0.47041	0.121	-0.815257	AGTRAP	angiotensin II receptor associated protein
ILMN_1765459	0.47048	0.121	0.444349	S100A13	S100 calcium binding protein A13
ILMN_2290007	0.47048	0.121	-0.679069	NELFB	negative elongation factor complex member B
ILMN_1805024	0.47048	0.122	1.04404	ERBIN	erbb2 interacting protein
ILMN_1788315	0.47048	0.122	-0.601693	SIN3B	SIN3 transcription regulator family member B
ILMN_1805512	0.47048	0.122	-0.389634	WDR13	WD repeat domain 13
ILMN_3246658	0.47048	0.122	-0.852837
ILMN_3246595	0.47048	0.122	1.09361	AQP12B	aquaporin 12B
ILMN_1769191	0.47048	0.122	-0.43052	GNAS	GNAS complex locus
ILMN_2128489	0.47048	0.122	-0.868985	UQCRB	ubiquinol-cytochrome c reductase binding protein
ILMN_1704446	0.47048	0.122	-0.613919	SLC6A10P	solute carrier family 6 member 10, pseudogene
ILMN_1799519	0.47048	0.122	1.42359	IL36B	interleukin 36, beta
ILMN_3245331	0.47048	0.122	0.692094
ILMN_1684439	0.47048	0.122	0.617674	MLF1	myeloid leukemia factor 1
ILMN_3241426	0.47048	0.122	0.718884
ILMN_1831907	0.47048	0.122	1.48076
ILMN_1661695	0.47048	0.122	1.07354	IRAK3	interleukin 1 receptor associated kinase 3
ILMN_1763539	0.47048	0.122	0.470355	IER3IP1	immediate early response 3 interacting protein 1
ILMN_2217270	0.47048	0.122	-1.12697	PLA2G4D	phospholipase A2 group IVD
ILMN_1664154	0.47096	0.122	1.03912
ILMN_2353862	0.47096	0.122	1.31683	DRC3	dynein regulatory complex subunit 3
ILMN_3188110	0.47096	0.122	-0.548166	C19orf60	chromosome 19 open reading frame 60
ILMN_1690761	0.47096	0.122	-0.430349	SURF4	surfeit 4
ILMN_2179652	0.47096	0.122	-0.566108	PRELID1	PRELI domain containing 1
ILMN_1724324	0.47096	0.122	1.64112	PLD3	phospholipase D family member 3
ILMN_1704342	0.47096	0.122	-0.415615	UBE3C	ubiquitin protein ligase E3C
ILMN_1917338	0.47096	0.122	0.493808
ILMN_1718671	0.47096	0.122	-1.00092	GJB6	gap junction protein beta 6
ILMN_2195482	0.47096	0.122	-0.574032	CACNB3	calcium voltage-gated channel auxiliary subunit beta 3
ILMN_1782743	0.47096	0.122	-0.493539	LETMD1	LETM1 domain containing 1
ILMN_1675117	0.47096	0.122	0.725433	HSD17B11	hydroxysteroid 17-beta dehydrogenase 11
ILMN_1815057	0.47096	0.122	0.777412	PDGFRB	platelet derived growth factor receptor beta
ILMN_1696713	0.47096	0.122	-0.522399	POLA2	DNA polymerase alpha 2, accessory subunit
ILMN_1687887	0.47096	0.122	0.724537	PSMC4	proteasome 26S subunit, ATPase 4
ILMN_1726873	0.47096	0.122	0.670795	TPCN2	two pore segment channel 2
ILMN_2343757	0.47096	0.122	0.819725	SEPT10	septin 10
ILMN_3278157	0.47096	0.122	0.935417
ILMN_1664175	0.47096	0.122	0.862958
ILMN_1705876	0.47096	0.122	0.629233	NAP1L1	nucleosome assembly protein 1 like 1
ILMN_1772821	0.47096	0.122	-0.45883
ILMN_1813455	0.47096	0.122	0.694729	SP110	SP110 nuclear body protein
ILMN_2104295	0.47096	0.122	-0.516991	TMEM178A	transmembrane protein 178A
ILMN_3217815	0.47096	0.122	-0.40027
ILMN_1767475	0.47118	0.122	-0.482096	CERK	ceramide kinase
ILMN_1741300	0.47147	0.123	0.46284	ZNF407	zinc finger protein 407
ILMN_1913336	0.47147	0.123	0.767931	PGGT1B	protein geranylgeranyltransferase type I subunit beta
ILMN_1694730	0.47147	0.123	-0.909263	RNPEPL1	arginyl aminopeptidase like 1
ILMN_1655935	0.47147	0.123	0.715244	ADCY7	adenylate cyclase 7
ILMN_1683990	0.47147	0.123	-1.30123	RSG1	REM2 and RAB like small GTPase 1
ILMN_1810604	0.47147	0.123	0.783132	ELMOD1	ELMO domain containing 1
ILMN_1652540	0.47147	0.123	-0.656859	RELL2	RELT like 2
ILMN_3248026	0.47147	0.123	0.581612	RBM27	RNA binding motif protein 27
ILMN_1803745	0.4715	0.123	-0.612456	SUOX	sulfite oxidase
ILMN_2407168	0.4715	0.123	0.532499	S100A13	S100 calcium binding protein A13
ILMN_2337974	0.4715	0.123	0.456071	PKIA	protein kinase (cAMP-dependent, catalytic) inhibitor alpha
ILMN_2044027	0.4715	0.123	0.582405
ILMN_1781942	0.4715	0.123	0.797388	HMMR	hyaluronan mediated motility receptor
ILMN_1772882	0.4715	0.123	-0.744337	OR2T1	olfactory receptor family 2 subfamily T member 1
ILMN_1789240	0.4715	0.123	-0.501216	MLST8	MTOR associated protein, LST8 homolog
ILMN_1791356	0.4715	0.123	-1.17436
ILMN_1658182	0.4715	0.123	0.496661	MEX3C	mex-3 RNA binding family member C
ILMN_1735461	0.4715	0.123	0.679561	DDX21	DEAD-box helicase 21
ILMN_1708805	0.4715	0.123	0.457998	NCOA3	nuclear receptor coactivator 3
ILMN_1810712	0.4715	0.123	0.497916	ARHGEF12	Rho guanine nucleotide exchange factor 12
ILMN_1755051	0.4715	0.123	1.08913	EFHC1	EF-hand domain containing 1
ILMN_1711988	0.4715	0.123	-2.03219	KCNK12	potassium two pore domain channel subfamily K member 12
ILMN_1790549	0.4715	0.123	-0.482247	TSPAN3	tetraspanin 3
ILMN_1776857	0.4715	0.123	0.611032	AQP1	aquaporin 1 (Colton blood group)
ILMN_2408572	0.4715	0.123	0.670298
ILMN_1739045	0.47168	0.123	0.541281
ILMN_1685574	0.47171	0.123	1.0257	TSC22D2	TSC22 domain family member 2
ILMN_1752355	0.47171	0.123	1.16863	MPEG1	macrophage expressed 1
ILMN_2207363	0.47177	0.123	-0.431851	RABAC1	Rab acceptor 1
ILMN_2326997	0.47177	0.123	-0.473565	DHPS	deoxyhypusine synthase
ILMN_2337789	0.47196	0.123	-0.449713	MARCH2	membrane associated ring-CH-type finger 2
ILMN_1716468	0.47196	0.123	-1.75061
ILMN_1672554	0.47218	0.123	-0.525728	ELP5	elongator acetyltransferase complex subunit 5
ILMN_2203271	0.47218	0.123	1.40765	FPR3	formyl peptide receptor 3
ILMN_1695606	0.47218	0.123	-0.656089	EFNB3	ephrin B3
ILMN_1712204	0.47223	0.123	0.490513
ILMN_1910778	0.47223	0.123	0.694448
ILMN_1814808	0.47223	0.124	-0.792252	BFAR	bifunctional apoptosis regulator
ILMN_1783684	0.47223	0.124	0.590926
ILMN_1909770	0.47225	0.124	0.734061
ILMN_1797693	0.47225	0.124	-1.07628	BRI3BP	BRI3 binding protein
ILMN_1741711	0.47225	0.124	-0.797102	DOPEY2	dopey family member 2
ILMN_1782609	0.47244	0.124	0.610378	STAG2	stromal antigen 2
ILMN_3238570	0.47258	0.124	0.874672	EIF3CL	eukaryotic translation initiation factor 3 subunit C-like
ILMN_1707872	0.47262	0.124	1.00017	RUFY2	RUN and FYVE domain containing 2
ILMN_1700337	0.47262	0.124	-0.706601	TROAP	trophinin associated protein
ILMN_1771084	0.47262	0.124	-1.28122	ACSM3	acyl-CoA synthetase medium-chain family member 3
ILMN_1696975	0.47262	0.124	0.593566	USP1	ubiquitin specific peptidase 1
ILMN_1786972	0.47262	0.124	-0.408117	SARS	seryl-tRNA synthetase
ILMN_1680419	0.47262	0.124	0.783679	ASB7	ankyrin repeat and SOCS box containing 7
ILMN_3214761	0.47274	0.124	1.17348
ILMN_1718813	0.47274	0.124	-0.452481	CNKSR1	connector enhancer of kinase suppressor of Ras 1
ILMN_3238803	0.47279	0.124	1.70118	RASAL3	RAS protein activator like 3
ILMN_1789593	0.47286	0.124	-1.34063	PRPF40B	pre-mRNA processing factor 40 homolog B
ILMN_1748831	0.47286	0.124	-0.398578	PPP1R13B	protein phosphatase 1 regulatory subunit 13B
ILMN_2393497	0.47286	0.124	-0.593096	ATXN3	ataxin 3
ILMN_1661628	0.47286	0.124	0.557027
ILMN_2385672	0.47286	0.124	1.74578	ELN	elastin
ILMN_1707368	0.47286	0.124	-0.608678	OPRD1	opioid receptor delta 1
ILMN_1807147	0.47286	0.124	-2.02088	RC3H1	ring finger and CCCH-type domains 1
ILMN_1857915	0.47296	0.124	0.744286
ILMN_1802151	0.47302	0.124	-0.527808	OSBPL5	oxysterol binding protein like 5
ILMN_1767960	0.47323	0.124	1.89865	NSUN7	NOP2/Sun RNA methyltransferase family member 7
ILMN_1663383	0.47339	0.124	0.455356	GEMIN5	gem nuclear organelle associated protein 5
ILMN_2091375	0.47339	0.124	0.645998	KRCC1	lysine rich coiled-coil 1
ILMN_1687279	0.47357	0.124	-0.570044	DHPS	deoxyhypusine synthase
ILMN_1741096	0.47364	0.124	-0.446256	FDFT1	farnesyl-diphosphate farnesyltransferase 1
ILMN_2154654	0.47364	0.124	0.552243	PTP4A1	protein tyrosine phosphatase type IVA, member 1
ILMN_1779448	0.47376	0.125	-0.391877	EFHD1	EF-hand domain family member D1
ILMN_1773935	0.47376	0.125	0.596328	TMEM165	transmembrane protein 165
ILMN_1765082	0.47376	0.125	-0.630882	RBM10	RNA binding motif protein 10
ILMN_1670844	0.47376	0.125	1.29722	OPN3	opsin 3
ILMN_1791873	0.47376	0.125	-0.527434	COG1	component of oligomeric golgi complex 1
ILMN_3209399	0.47376	0.125	-3.96931
ILMN_1713813	0.47376	0.125	-1.9169	KRT16P2	keratin 16 pseudogene 2
ILMN_1765116	0.47376	0.125	-1.70208	PAOX	polyamine oxidase (exo-N4-amino)
ILMN_1760593	0.47376	0.125	0.750925	CRY1	cryptochrome circadian clock 1
ILMN_2348788	0.47376	0.125	0.545078	CD44	CD44 molecule (Indian blood group)
ILMN_1788553	0.47376	0.125	0.748695	EPS8L2	EPS8 like 2
ILMN_1671442	0.47376	0.125	0.933706
ILMN_1758823	0.47376	0.125	-0.598742	SMARCB1	SWI/SNF related, matrix associated, actin dependent regulator of chromatin, subfamily b, member 1
ILMN_1662188	0.47376	0.125	-1.9618	WNT11	Wnt family member 11
ILMN_1660114	0.47376	0.125	0.879666	MMRN1	multimerin 1
ILMN_3238369	0.47376	0.125	0.730209	KDM7A	lysine demethylase 7A
ILMN_1684663	0.47376	0.125	0.392275	ZDHHC13	zinc finger DHHC-type containing 13
ILMN_1675156	0.47376	0.125	0.524007	CDC42	cell division cycle 42
ILMN_1709164	0.4738	0.125	0.914973	SNX29P2	sorting nexin 29 pseudogene 2
ILMN_1740927	0.4738	0.125	-0.498323	LYRM4	LYR motif containing 4
ILMN_1707308	0.4738	0.125	-0.515173	IKBKG	inhibitor of kappa light polypeptide gene enhancer in B-cells, kinase gamma
ILMN_1800975	0.4738	0.125	-0.557081	PSME3	proteasome activator subunit 3
ILMN_1737918	0.4738	0.125	0.984096	C1QA	complement C1q A chain
ILMN_1676625	0.4738	0.125	0.691182	SS18L1	SS18L1, nBAF chromatin remodeling complex subunit
ILMN_1837102	0.4738	0.125	-1.38594	TTLL11	tubulin tyrosine ligase like 11
ILMN_1752967	0.4738	0.125	-0.540149	DHPS	deoxyhypusine synthase
ILMN_1780357	0.47382	0.125	-0.576864	PRRT1	proline rich transmembrane protein 1
ILMN_1653166	0.47385	0.125	1.83317	CLEC10A	C-type lectin domain family 10 member A
ILMN_1705210	0.47392	0.125	0.583915	GRASP	general receptor for phosphoinositides 1 associated scaffold protein
ILMN_2346997	0.47394	0.125	0.766514	RAB23	RAB23, member RAS oncogene family
ILMN_1762308	0.47394	0.125	0.413309
ILMN_1704079	0.47394	0.125	-1.52695	RBM38	RNA binding motif protein 38
ILMN_1833858	0.47402	0.125	-2.34371	ADD2	adducin 2
ILMN_1661683	0.47404	0.125	-0.960812	THRA	thyroid hormone receptor, alpha
ILMN_1808122	0.47404	0.125	-1.41643
ILMN_1669878	0.47406	0.125	0.421468	GUSB	glucuronidase beta
ILMN_2143148	0.47411	0.125	0.506166	TM2D1	TM2 domain containing 1
ILMN_1750748	0.47411	0.125	-1.94888
ILMN_1771878	0.47411	0.125	2.33708	SUSD5	sushi domain containing 5
ILMN_1759732	0.47411	0.126	-1.76987
ILMN_1871136	0.47411	0.126	0.724681
ILMN_1661886	0.47411	0.126	-0.375824	APEX1	apurinic/apyrimidinic endodeoxyribonuclease 1
ILMN_2038772	0.47411	0.126	-0.429127	RPS9	ribosomal protein S9
ILMN_1695829	0.47411	0.126	-0.88423	TTYH2	tweety family member 2
ILMN_1764030	0.47411	0.126	-1.78586	CCL23	C-C motif chemokine ligand 23
ILMN_1683133	0.47411	0.126	-2.32171	KLF15	Kruppel like factor 15
ILMN_1795893	0.47411	0.126	0.470013	TMEM167B	transmembrane protein 167B
ILMN_1700074	0.47411	0.126	-0.499451	SNORA62	small nucleolar RNA, H/ACA box 62
ILMN_1714805	0.47411	0.126	0.446308	ZC3H14	zinc finger CCCH-type containing 14
ILMN_1811515	0.47411	0.126	-1.03869	DLG3	discs large MAGUK scaffold protein 3
ILMN_1692824	0.47411	0.126	0.947841	ASPA	aspartoacylase
ILMN_1721626	0.47411	0.126	0.602499	ARID5B	AT-rich interaction domain 5B
ILMN_1654457	0.4742	0.126	-1.24312	TXN2	thioredoxin 2
ILMN_1785037	0.47424	0.126	0.644729	SSR2	signal sequence receptor subunit 2
ILMN_1865078	0.47445	0.126	1.63155
ILMN_1777913	0.47445	0.126	0.750977	CDK8	cyclin dependent kinase 8
ILMN_1710756	0.47445	0.126	-0.393489	ENO1	enolase 1
ILMN_1659820	0.47451	0.126	1.38063	OLA1	Obg-like ATPase 1
ILMN_2118864	0.47452	0.126	0.532556	RAB1A	RAB1A, member RAS oncogene family
ILMN_1749829	0.47452	0.126	-1.18767	DLGAP5	DLG associated protein 5
ILMN_1814092	0.47462	0.126	-1.44601
ILMN_1736005	0.47462	0.126	-1.39004	NCAPH2	non-SMC condensin II complex subunit H2
ILMN_1661777	0.47468	0.126	0.591133	NR3C2	nuclear receptor subfamily 3 group C member 2
ILMN_1741356	0.47474	0.126	-0.556385	PRICKLE1	prickle planar cell polarity protein 1
ILMN_2082489	0.47474	0.126	-1.13217	PRMT7	protein arginine methyltransferase 7
ILMN_1667449	0.47474	0.126	-0.433763	GCSAM	germinal center associated signaling and motility
ILMN_2397602	0.47474	0.126	-0.895271	ERBB3	erb-b2 receptor tyrosine kinase 3
ILMN_1693862	0.47474	0.126	-0.735501	C8orf82	chromosome 8 open reading frame 82
ILMN_1882348	0.47474	0.126	1.28212
ILMN_2346831	0.47474	0.126	0.570596
ILMN_1706305	0.47474	0.126	0.476172	COX16	COX16, cytochrome c oxidase assembly homolog
ILMN_1706502	0.47474	0.126	0.567013	EIF2AK2	eukaryotic translation initiation factor 2 alpha kinase 2
ILMN_3205353	0.47474	0.126	-0.528998
ILMN_1725169	0.47474	0.126	0.403173	INTS12	integrator complex subunit 12
ILMN_1734660	0.47474	0.126	0.517466	ICAM4	intercellular adhesion molecule 4 (Landsteiner-Wiener blood group)
ILMN_3227060	0.47474	0.126	1.02442
ILMN_3240117	0.47474	0.126	0.564712	AIDA	axin interactor, dorsalization associated
ILMN_3176832	0.47474	0.126	0.879149
ILMN_1807611	0.47476	0.126	0.80422	PPIG	peptidylprolyl isomerase G
ILMN_3305993	0.47476	0.126	-0.717223
ILMN_1806533	0.47476	0.126	0.465619	PDE7B	phosphodiesterase 7B
ILMN_1728228	0.47476	0.126	0.575663	ZNF548	zinc finger protein 548
ILMN_1732080	0.47476	0.127	0.498476	SUMO1P3	SUMO1 pseudogene 3
ILMN_2047112	0.47476	0.127	-0.460745	DPCD	deleted in primary ciliary dyskinesia homolog (mouse)
ILMN_3199955	0.47478	0.127	-0.608816
ILMN_3245625	0.47478	0.127	0.780833	RFX7	regulatory factor X7
ILMN_1743137	0.47478	0.127	0.512394	PRRC2C	proline rich coiled-coil 2C
ILMN_1803162	0.47478	0.127	0.584359	RTEL1	regulator of telomere elongation helicase 1
ILMN_1766159	0.47478	0.127	-0.468732	MIER2	MIER family member 2
ILMN_1760503	0.47478	0.127	0.545814	ZBBX	zinc finger B-box domain containing
ILMN_1811593	0.47478	0.127	-0.815594	NIPAL1	NIPA like domain containing 1
ILMN_1800612	0.47478	0.127	0.461016	VBP1	VHL binding protein 1
ILMN_1659752	0.47478	0.127	0.848149
ILMN_1694798	0.47478	0.127	0.848747	TMEM267	transmembrane protein 267
ILMN_1658027	0.47478	0.127	-0.619665	RAD54L	RAD54-like (S. cerevisiae)
ILMN_1683475	0.47478	0.127	-0.424426	TOMM40	translocase of outer mitochondrial membrane 40
ILMN_1717180	0.47478	0.127	0.627745	MTMR6	myotubularin related protein 6
ILMN_1769705	0.47479	0.127	0.458572	H3F3C	H3 histone, family 3C
ILMN_1710752	0.47486	0.127	-0.882429	NAPRT	nicotinate phosphoribosyltransferase
ILMN_1664439	0.47486	0.127	-0.982652	TAF1	TATA-box binding protein associated factor 1
ILMN_1657968	0.47486	0.127	-0.450883	MAP2K2	mitogen-activated protein kinase kinase 2
ILMN_3269655	0.47486	0.127	0.736863
ILMN_1763641	0.47486	0.127	0.738366	ZNF614	zinc finger protein 614
ILMN_1785177	0.47486	0.127	-0.469317	DNAJC14	DnaJ heat shock protein family (Hsp40) member C14
ILMN_1666494	0.47488	0.127	0.640253	CRK	CRK proto-oncogene, adaptor protein
ILMN_1661137	0.47491	0.127	-0.559229	SH3RF2	SH3 domain containing ring finger 2
ILMN_1754553	0.47491	0.127	-0.432151	MED19	mediator complex subunit 19
ILMN_1807072	0.47491	0.127	0.950529	GOSR2	golgi SNAP receptor complex member 2
ILMN_3248663	0.47491	0.127	0.518922	SCARNA7	small Cajal body-specific RNA 7
ILMN_1712556	0.47491	0.127	-0.401905	ZW10	zw10 kinetochore protein
ILMN_1686920	0.47495	0.127	0.727773	CCDC58	coiled-coil domain containing 58
ILMN_3302715	0.47509	0.127	-0.682055
ILMN_1689160	0.47509	0.127	0.770018	DPEP2	dipeptidase 2
ILMN_1859707	0.47509	0.127	0.937708
ILMN_1802649	0.47509	0.127	1.07146	C11orf58	chromosome 11 open reading frame 58
ILMN_1711332	0.47509	0.127	0.918299	TFEC	transcription factor EC
ILMN_1662852	0.47509	0.127	0.506089	IQCK	IQ motif containing K
ILMN_1757882	0.47509	0.127	-0.618063	PPP1R16A	protein phosphatase 1 regulatory subunit 16A
ILMN_3248654	0.47509	0.127	0.931827
ILMN_1715384	0.47509	0.127	-0.541269	B4GAT1	beta-1,4-glucuronyltransferase 1
ILMN_1813350	0.47509	0.127	-1.75208	HSD11B2	hydroxysteroid 11-beta dehydrogenase 2
ILMN_1689585	0.47509	0.127	0.511787	C20orf194	chromosome 20 open reading frame 194
ILMN_1809511	0.47509	0.127	1.00186	POLR2M	RNA polymerase II subunit M
ILMN_1687391	0.47509	0.127	1.40907	C3orf35	chromosome 3 open reading frame 35
ILMN_1793990	0.47509	0.127	0.780871	ID2	inhibitor of DNA binding 2, HLH protein
ILMN_1693045	0.47509	0.128	-0.479661	TMED1	transmembrane p24 trafficking protein 1
ILMN_3243705	0.47509	0.128	-0.419262	PDXDC1	pyridoxal dependent decarboxylase domain containing 1
ILMN_1673936	0.47509	0.128	-0.433508	KHSRP	KH-type splicing regulatory protein
ILMN_2093674	0.47509	0.128	0.586527	GMFB	glia maturation factor beta
ILMN_1719232	0.47509	0.128	-0.513443	DGCR14	DiGeorge syndrome critical region gene 14
ILMN_1777446	0.47509	0.128	0.791456
ILMN_1856662	0.47509	0.128	-0.925244
ILMN_1772132	0.47509	0.128	-0.395747	ATP5B	ATP synthase, H+ transporting, mitochondrial F1 complex, beta polypeptide
ILMN_1682375	0.47509	0.128	-0.764175	CTU1	cytosolic thiouridylase subunit 1
ILMN_1788192	0.47509	0.128	0.640006	ARMCX1	armadillo repeat containing, X-linked 1
ILMN_1670379	0.47509	0.128	0.521013	ANTXR1	anthrax toxin receptor 1
ILMN_1707336	0.47509	0.128	-0.380347	ARPC4	actin related protein 2/3 complex subunit 4
ILMN_1877025	0.4753	0.128	0.982677
ILMN_2388466	0.47571	0.128	0.818914	TIA1	TIA1 cytotoxic granule-associated RNA binding protein
ILMN_1722774	0.47571	0.128	-0.507438	VPS72	vacuolar protein sorting 72 homolog
ILMN_1803655	0.47571	0.128	2.22248	PAK5	p21 (RAC1) activated kinase 5
ILMN_1780769	0.47575	0.128	-0.408687	TUBB4B	tubulin beta 4B class IVb
ILMN_1761160	0.47575	0.128	0.73389
ILMN_1803850	0.47604	0.128	-1.63015	TSPAN15	tetraspanin 15
ILMN_3303965	0.47604	0.128	0.728855
ILMN_2106449	0.47604	0.128	0.877825	PLEKHF2	pleckstrin homology and FYVE domain containing 2
ILMN_1777129	0.47605	0.128	-0.599094	CENPT	centromere protein T
ILMN_1698015	0.47605	0.128	-1.26058	TBX1	T-box 1
ILMN_2404629	0.47605	0.128	-0.4813	EFL1	elongation factor like GTPase 1
ILMN_1711314	0.47605	0.128	-0.423238	NUDT5	nudix hydrolase 5
ILMN_2134974	0.47605	0.128	-0.582251	RAB38	RAB38, member RAS oncogene family
ILMN_3242725	0.4762	0.128	-0.778671	KIF26A	kinesin family member 26A
ILMN_1768773	0.47645	0.128	-0.447122	EGLN2	egl-9 family hypoxia inducible factor 2
ILMN_3282436	0.47645	0.128	-0.43645
ILMN_2390162	0.47646	0.128	0.531632	PHF11	PHD finger protein 11
ILMN_1752197	0.47646	0.128	-0.756579	PDDC1	Parkinson disease 7 domain containing 1
ILMN_1802646	0.47646	0.129	-0.613706	EPHB6	EPH receptor B6
ILMN_1674160	0.47646	0.129	-0.563605	BIN1	bridging integrator 1
ILMN_1720941	0.47646	0.129	-0.719421
ILMN_2309180	0.47646	0.129	-0.593803	SMARCD3	SWI/SNF related, matrix associated, actin dependent regulator of chromatin, subfamily d, member 3
ILMN_1777650	0.47646	0.129	2.99321
ILMN_3283960	0.47646	0.129	-0.47132
ILMN_1781234	0.47646	0.129	-0.820358	CCDC22	coiled-coil domain containing 22
ILMN_1767481	0.47646	0.129	0.505464	ATP23	ATP23 metallopeptidase and ATP synthase assembly factor homolog
ILMN_1677859	0.47646	0.129	-1.21152	CCDC105	coiled-coil domain containing 105
ILMN_2193717	0.47646	0.129	0.927598	RAB42	RAB42, member RAS oncogene family
ILMN_1692936	0.47646	0.129	-1.20322	OVOL1	ovo like transcriptional repressor 1
ILMN_3179038	0.47646	0.129	0.908261
ILMN_1776073	0.47646	0.129	-0.699654	CCT4	chaperonin containing TCP1 subunit 4
ILMN_1757298	0.47647	0.129	0.60813	BTBD7	BTB domain containing 7
ILMN_1697267	0.47669	0.129	-0.619945	PRKCZ	protein kinase C zeta
ILMN_1775853	0.47669	0.129	0.664349	MAGI1	membrane associated guanylate kinase, WW and PDZ domain containing 1
ILMN_3238283	0.47669	0.129	1.5276
ILMN_1692123	0.47669	0.129	-3.3105	ELOVL3	ELOVL fatty acid elongase 3
ILMN_1799113	0.47669	0.129	1.33135	CEP83	centrosomal protein 83
ILMN_1821883	0.47669	0.129	-0.624897
ILMN_2182335	0.47669	0.129	0.660709	ARID2	AT-rich interaction domain 2
ILMN_1707481	0.47669	0.129	0.760612	ZBTB44	zinc finger and BTB domain containing 44
ILMN_3276971	0.47669	0.129	-0.620485
ILMN_1801939	0.47677	0.129	-1.005	CCNB2	cyclin B2
ILMN_1711289	0.47677	0.129	-0.849043	GYS1	glycogen synthase 1
ILMN_2346358	0.47702	0.129	-1.58449	TAF1	TATA-box binding protein associated factor 1
ILMN_1777061	0.47703	0.129	0.601266	ZSWIM6	zinc finger SWIM-type containing 6
ILMN_1660635	0.47703	0.129	0.532808	LACTB2	lactamase beta 2
ILMN_1707627	0.47703	0.129	-0.416687	TPI1	triosephosphate isomerase 1
ILMN_1789357	0.47705	0.129	-0.906421	DLX3	distal-less homeobox 3
ILMN_1696048	0.47709	0.129	1.4395	MEDAG	mesenteric estrogen dependent adipogenesis
ILMN_2374191	0.47733	0.129	-2.07843
ILMN_1752294	0.47733	0.129	-0.692829	PCDH9	protocadherin 9
ILMN_1675239	0.47733	0.129	-0.520887	NDUFA7	NADH:ubiquinone oxidoreductase subunit A7
ILMN_2145518	0.47733	0.129	0.70147	TMEM126B	transmembrane protein 126B
ILMN_3209845	0.47733	0.129	-1.57261
ILMN_1730977	0.47733	0.129	-0.67762	SLC44A4	solute carrier family 44 member 4
ILMN_1912366	0.47733	0.129	1.4599
ILMN_3247597	0.4774	0.13	0.718038
ILMN_1695868	0.4774	0.13	0.408415	PRICKLE4	prickle planar cell polarity protein 4
ILMN_1817220	0.4774	0.13	1.0966
ILMN_1785158	0.4774	0.13	0.429775	HERPUD2	HERPUD family member 2
ILMN_1793651	0.4774	0.13	0.408755	UBE2N	ubiquitin conjugating enzyme E2 N
ILMN_1792671	0.4774	0.13	0.541161	C12orf29	chromosome 12 open reading frame 29
ILMN_2139396	0.47756	0.13	1.01992	IGDCC4	immunoglobulin superfamily DCC subclass member 4
ILMN_1810431	0.47756	0.13	0.746605
ILMN_1763972	0.47756	0.13	-0.477686	TJP2	tight junction protein 2
ILMN_1657554	0.47764	0.13	0.690983	TSPYL2	TSPY like 2
ILMN_1720513	0.47773	0.13	0.517038	SETBP1	SET binding protein 1
ILMN_1786433	0.47773	0.13	0.460294	BCCIP	BRCA2 and CDKN1A interacting protein
ILMN_1700024	0.47781	0.13	0.717183	UST	uronyl 2-sulfotransferase
ILMN_1681695	0.4781	0.13	0.564156	DNASE1L1	deoxyribonuclease 1 like 1
ILMN_1746243	0.4781	0.13	0.427491	TES	testin LIM domain protein
ILMN_3237562	0.4781	0.13	0.635356	SNORA50C	small nucleolar RNA, H/ACA box 50C
ILMN_1703866	0.4781	0.13	-0.482023	SUPT5H	SPT5 homolog, DSIF elongation factor subunit
ILMN_1901198	0.47819	0.13	0.500669	LINC00339	long intergenic non-protein coding RNA 339
ILMN_1883255	0.47819	0.13	1.66203
ILMN_1815154	0.47819	0.13	0.453888	MYH10	myosin, heavy chain 10, non-muscle
ILMN_1703108	0.47819	0.13	0.611235	UBE2L6	ubiquitin conjugating enzyme E2 L6
ILMN_1737433	0.47819	0.13	1.31806	RARG	retinoic acid receptor gamma
ILMN_1658206	0.47819	0.13	-1.00902	OSCP1	organic solute carrier partner 1
ILMN_1710064	0.47819	0.13	-0.500447	SDR16C5	short chain dehydrogenase/reductase family 16C, member 5
ILMN_1729117	0.47819	0.13	1.06699	COL5A2	collagen type V alpha 2 chain
ILMN_1676026	0.47819	0.13	-0.423188	MRPS26	mitochondrial ribosomal protein S26
ILMN_3207563	0.47819	0.13	-1.01623
ILMN_2038776	0.47819	0.13	0.473517	TXN	thioredoxin
ILMN_1772113	0.47819	0.13	-0.571094	U2AF1	U2 small nuclear RNA auxiliary factor 1
ILMN_1724495	0.47825	0.13	0.538678	SESTD1	SEC14 and spectrin domain containing 1
ILMN_2393765	0.47843	0.13	3.392	IGLL1	immunoglobulin lambda like polypeptide 1
ILMN_2245305	0.47843	0.13	-0.523213	ABHD12	abhydrolase domain containing 12
ILMN_1778575	0.47843	0.131	-0.97401	WNT7A	Wnt family member 7A
ILMN_2316778	0.47843	0.131	0.947248	ETNK1	ethanolamine kinase 1
ILMN_1669102	0.47843	0.131	-1.58252	ATP5G2	ATP synthase, H+ transporting, mitochondrial Fo complex subunit C2 (subunit 9)
ILMN_3236346	0.47843	0.131	0.537426	ZNF286B	zinc finger protein 286B
ILMN_1658416	0.47843	0.131	0.519959	MRPS18C	mitochondrial ribosomal protein S18C
ILMN_2070210	0.47843	0.131	0.507846	RNF219	ring finger protein 219
ILMN_1710571	0.47843	0.131	0.604529	PAPD5	poly(A) RNA polymerase D5, non-canonical
ILMN_1752927	0.47843	0.131	0.788722	FAM160B1	family with sequence similarity 160 member B1
ILMN_1723092	0.47866	0.131	-0.505327	CRB3	crumbs 3, cell polarity complex component
ILMN_1718311	0.47888	0.131	1.77368	SPDYE1	speedy/RINGO cell cycle regulator family member E1
ILMN_1665013	0.47889	0.131	-1.42594
ILMN_2331735	0.47891	0.131	-0.390963	AP2B1	adaptor related protein complex 2 beta 1 subunit
ILMN_1729123	0.47891	0.131	-0.475428	PTPA	protein phosphatase 2 phosphatase activator
ILMN_1774132	0.47897	0.131	-0.705187	MAP6	microtubule associated protein 6
ILMN_1743677	0.47898	0.131	0.467857	HNRNPU	heterogeneous nuclear ribonucleoprotein U
ILMN_3250067	0.47898	0.131	0.559405	ANGPT2	angiopoietin 2
ILMN_1671765	0.47898	0.131	0.594097	TRIM35	tripartite motif containing 35
ILMN_1722316	0.47898	0.131	0.71627
ILMN_1804618	0.47898	0.131	-1.51327
ILMN_1677158	0.47907	0.131	1.1697	IGFBPL1	insulin like growth factor binding protein like 1
ILMN_1810235	0.47907	0.131	-0.393676
ILMN_2352934	0.47907	0.131	-0.864159	ASPH	aspartate beta-hydroxylase
ILMN_1665554	0.47907	0.131	-0.723936	BRF2	BRF2, RNA polymerase III transcription initiation factor 50 kDa subunit
ILMN_1826914	0.47907	0.131	-0.95029
ILMN_2294976	0.47907	0.131	0.58821
ILMN_1861556	0.47907	0.131	3.05655
ILMN_1704290	0.47929	0.131	0.502838	SPTLC2	serine palmitoyltransferase long chain base subunit 2
ILMN_1705617	0.47948	0.131	-0.457076	CFL1	cofilin 1
ILMN_1795933	0.47948	0.131	-0.529305	CHMP7	charged multivesicular body protein 7
ILMN_1673752	0.47948	0.131	-0.563036	TMEM234	transmembrane protein 234
ILMN_2091707	0.47948	0.131	1.1608	HYKK	hydroxylysine kinase
ILMN_1736751	0.47948	0.131	-0.567916	VPS26B	VPS26, retromer complex component B
ILMN_1767142	0.47948	0.131	0.636171	ZNF280D	zinc finger protein 280D
ILMN_1740920	0.47948	0.131	0.644101	ACADSB	acyl-CoA dehydrogenase, short/branched chain
ILMN_1698666	0.47948	0.131	-0.808256	CST6	cystatin E/M
ILMN_3248764	0.47948	0.131	-0.708197	PSMG3-AS1	PSMG3 antisense RNA 1 (head to head)
ILMN_1690708	0.47948	0.132	1.13645	SPTBN1	spectrin beta, non-erythrocytic 1
ILMN_3181310	0.47948	0.132	0.640401
ILMN_1756071	0.47948	0.132	0.43672	MFGE8	milk fat globule-EGF factor 8 protein
ILMN_1806757	0.47948	0.132	-1.18814	MYBBP1A	MYB binding protein 1a
ILMN_1676728	0.47948	0.132	-0.899665	DLK2	delta like non-canonical Notch ligand 2
ILMN_2205882	0.47948	0.132	0.846146	NSUN7	NOP2/Sun RNA methyltransferase family member 7
ILMN_1698732	0.47948	0.132	0.535146	PALLD	palladin, cytoskeletal associated protein
ILMN_1797566	0.47948	0.132	-0.670372	SNAP47	synaptosome associated protein 47
ILMN_1705737	0.47948	0.132	-0.424854	IMPDH2	inosine monophosphate dehydrogenase 2
ILMN_1798940	0.47948	0.132	-0.636161
ILMN_1743582	0.47948	0.132	-0.617982	NUDT22	nudix hydrolase 22
ILMN_2385173	0.47948	0.132	-0.654459	U2AF2	U2 small nuclear RNA auxiliary factor 2
ILMN_1802096	0.47948	0.132	-0.54782	ABTB1	ankyrin repeat and BTB domain containing 1
ILMN_3225075	0.47948	0.132	-1.35412
ILMN_1740620	0.47948	0.132	0.711477
ILMN_1906110	0.47948	0.132	1.14861
ILMN_2283388	0.47948	0.132	-0.403254	C20orf24	chromosome 20 open reading frame 24
ILMN_1681248	0.47948	0.132	-4.18338	TCHH	trichohyalin
ILMN_2351930	0.47948	0.132	0.496153	TRIM33	tripartite motif containing 33
ILMN_1710216	0.47948	0.132	-0.650007	AVEN	apoptosis and caspase activation inhibitor
ILMN_1813503	0.47949	0.132	-1.77381	SEMA6C	semaphorin 6C
ILMN_1696190	0.47954	0.132	-0.842723	STRN4	striatin 4
ILMN_1815719	0.47955	0.132	-0.406027	PLCG2	phospholipase C gamma 2
ILMN_3210171	0.47959	0.132	0.659285
ILMN_1869288	0.47959	0.132	0.778495	LOC101928406	uncharacterized LOC101928406
ILMN_1788160	0.47996	0.132	0.886166	KIF5B	kinesin family member 5B
ILMN_1770818	0.47996	0.132	1.29884
ILMN_1705686	0.48001	0.132	-1.46003	NRGN	neurogranin
ILMN_1661733	0.48001	0.132	-2.8134	FOLR1	folate receptor 1
ILMN_1675268	0.48002	0.132	0.452866	LRP4	LDL receptor related protein 4
ILMN_1778886	0.48002	0.132	0.739575	ZNF345	zinc finger protein 345
ILMN_1689111	0.48015	0.132	1.19633	CXCL12	C-X-C motif chemokine ligand 12
ILMN_1815308	0.48015	0.132	-0.410495	SDC1	syndecan 1
ILMN_3239568	0.48015	0.132	0.960927	MYLK4	myosin light chain kinase family member 4
ILMN_1731107	0.48026	0.132	-0.387906	CCDC92	coiled-coil domain containing 92
ILMN_1741134	0.48034	0.132	2.51555	WDR89	WD repeat domain 89
ILMN_2284706	0.48056	0.133	0.924711	PHF11	PHD finger protein 11
ILMN_1658254	0.48066	0.133	-1.15434
ILMN_3261197	0.48072	0.133	0.46968	ATP5E	ATP synthase, H+ transporting, mitochondrial F1 complex, epsilon subunit
ILMN_1726392	0.48072	0.133	0.644722	NIN	ninein
ILMN_1702678	0.48072	0.133	1.56559
ILMN_3293843	0.48072	0.133	3.01093	FAM27C	family with sequence similarity 27 member C
ILMN_1811258	0.48072	0.133	0.429267	RELB	RELB proto-oncogene, NF-kB subunit
ILMN_1734010	0.48082	0.133	1.27731	CCDC186	coiled-coil domain containing 186
ILMN_1716400	0.48082	0.133	-0.658811	FOXM1	forkhead box M1
ILMN_1685125	0.48082	0.133	2.80189
ILMN_2381697	0.48082	0.133	0.671405	P4HA2	prolyl 4-hydroxylase subunit alpha 2
ILMN_1671893	0.48082	0.133	-0.389372	CHMP2A	charged multivesicular body protein 2A
ILMN_1797310	0.48082	0.133	-0.464213	ATP6V1D	ATPase H+ transporting V1 subunit D
ILMN_2119692	0.48082	0.133	0.812237	CSAD	cysteine sulfinic acid decarboxylase
ILMN_1729318	0.48099	0.133	0.51406	TOR1AIP1	torsin 1A interacting protein 1
ILMN_1758049	0.48109	0.133	0.528988	NFIA	nuclear factor I A
ILMN_2316540	0.48109	0.133	-0.578636	MRPL11	mitochondrial ribosomal protein L11
ILMN_1672393	0.48112	0.133	-1.26089	CUL7	cullin 7
ILMN_1663390	0.48112	0.133	-1.04432	CDC20	cell division cycle 20
ILMN_1659339	0.48112	0.133	-0.463296	ELP4	elongator acetyltransferase complex subunit 4
ILMN_2318685	0.48112	0.133	-0.618438	ABHD12	abhydrolase domain containing 12
ILMN_1697544	0.48112	0.133	-0.509596	SLC25A29	solute carrier family 25 member 29
ILMN_1712896	0.48134	0.133	-0.640996	FST	follistatin
ILMN_3240308	0.48134	0.133	1.21595
ILMN_1653822	0.48138	0.133	-1.6726	NEK2	NIMA related kinase 2
ILMN_1784436	0.48138	0.133	-0.70718	ARHGAP39	Rho GTPase activating protein 39
ILMN_2217212	0.48138	0.133	-0.599451	ZNF564	zinc finger protein 564
ILMN_3239181	0.48138	0.133	0.746178	ITPRIP	inositol 1,4,5-trisphosphate receptor interacting protein
ILMN_1796419	0.48138	0.133	-1.02928
ILMN_1651554	0.48138	0.133	0.807128	RGS5	regulator of G-protein signaling 5
ILMN_1762615	0.48138	0.133	0.429457	FAM175B	family with sequence similarity 175 member B
ILMN_1703036	0.48138	0.133	0.475772	WRNIP1	Werner helicase interacting protein 1
ILMN_1725139	0.48138	0.133	-0.630917	CA9	carbonic anhydrase 9
ILMN_1653039	0.48138	0.133	-0.511616
ILMN_1738669	0.48138	0.133	-1.40074	CARD14	caspase recruitment domain family member 14
ILMN_1659537	0.48138	0.133	-0.593764	MED8	mediator complex subunit 8
ILMN_3239771	0.48166	0.134	-1.75566	DLGAP5	DLG associated protein 5
ILMN_1712678	0.48183	0.134	0.564203	RPS27L	ribosomal protein S27 like
ILMN_1670609	0.48191	0.134	-0.414453	ATOX1	antioxidant 1 copper chaperone
ILMN_1800912	0.48191	0.134	0.467385	ZNF106	zinc finger protein 106
ILMN_2358733	0.48191	0.134	0.399525	TAZ	tafazzin
ILMN_1699423	0.48199	0.134	1.49576	ZNF146	zinc finger protein 146
ILMN_1715661	0.48199	0.134	0.589716	TFAM	transcription factor A, mitochondrial
ILMN_1672807	0.48199	0.134	0.688087	CA5B	carbonic anhydrase 5B
ILMN_1664001	0.48199	0.134	-1.6047	ARSF	arylsulfatase F
ILMN_1727923	0.48205	0.134	0.467083	ZNF140	zinc finger protein 140
ILMN_1665058	0.48205	0.134	-0.485946	TCHP	trichoplein keratin filament binding
ILMN_1789692	0.48206	0.134	-1.54273	MARK2	microtubule affinity regulating kinase 2
ILMN_1751773	0.48215	0.134	0.401861	POLD3	DNA polymerase delta 3, accessory subunit
ILMN_1744534	0.48215	0.134	0.378924	LYRM5	LYR motif containing 5
ILMN_2372639	0.48215	0.134	-0.615995	TRAPPC5	trafficking protein particle complex 5
ILMN_1778032	0.48215	0.134	-0.390418	SURF6	surfeit 6
ILMN_3258283	0.48215	0.134	1.24406
ILMN_1802358	0.48215	0.134	1.15937
ILMN_1884442	0.48227	0.134	-0.672002
ILMN_3236010	0.48252	0.134	-1.28248	SCARNA11	small Cajal body-specific RNA 11
ILMN_1771260	0.48252	0.134	-0.915672	B3GNT4	UDP-GlcNAc:betaGal beta-1,3-N-acetylglucosaminyltransferase 4
ILMN_2060413	0.48252	0.134	-1.08441	CD24	CD24 molecule
ILMN_1655755	0.48252	0.134	-1.50584
ILMN_1804938	0.48252	0.134	-0.466181
ILMN_1749424	0.48252	0.134	0.643352
ILMN_1691926	0.48252	0.134	-0.59374	HSD17B10	hydroxysteroid 17-beta dehydrogenase 10
ILMN_1704795	0.48262	0.134	0.65855	MARK3	microtubule affinity regulating kinase 3
ILMN_1702073	0.48271	0.134	0.875812	ODF2L	outer dense fiber of sperm tails 2 like
ILMN_2382990	0.48271	0.134	-0.38534	HK1	hexokinase 1
ILMN_1775011	0.48271	0.134	1.63192	NOL10	nucleolar protein 10
ILMN_1729167	0.48291	0.135	-0.663836	EFL1	elongation factor like GTPase 1
ILMN_1737992	0.48291	0.135	-1.91297	CRAT	carnitine O-acetyltransferase
ILMN_2055330	0.48291	0.135	-1.00689	KIF26B	kinesin family member 26B
ILMN_2088124	0.48291	0.135	0.585313	TMEM154	transmembrane protein 154
ILMN_1887808	0.48316	0.135	1.72357
ILMN_2172202	0.48316	0.135	0.402133	NUDT15	nudix hydrolase 15
ILMN_1897650	0.48316	0.135	0.480182
ILMN_1654099	0.48316	0.135	0.545551	LRIG2	leucine rich repeats and immunoglobulin like domains 2
ILMN_1812580	0.48316	0.135	-0.892126	YDJC	YdjC homolog (bacterial)
ILMN_1814971	0.48316	0.135	-0.376379	TCF25	transcription factor 25
ILMN_3248786	0.48316	0.135	0.452763
ILMN_1735877	0.48316	0.135	1.02674
ILMN_1806304	0.48316	0.135	-1.30522	ENTPD4	ectonucleoside triphosphate diphosphohydrolase 4
ILMN_1718173	0.48316	0.135	-1.44308	CDHR2	cadherin related family member 2
ILMN_1701244	0.48316	0.135	-0.465764	ITFG2	integrin alpha FG-GAP repeat containing 2
ILMN_1817715	0.48316	0.135	-0.498313
ILMN_3245659	0.48316	0.135	0.570528	ERI1	exoribonuclease 1
ILMN_1703229	0.48319	0.135	0.568624	MFSD14B	major facilitator superfamily domain containing 14B
ILMN_1658460	0.48319	0.135	0.647764
ILMN_1705753	0.48323	0.135	0.445579	CMSS1	cms1 ribosomal small subunit homolog (yeast)
ILMN_1857335	0.48326	0.135	1.63952	LOC286254	uncharacterized LOC286254
ILMN_1754827	0.48326	0.135	-1.30975	LRRC45	leucine rich repeat containing 45
ILMN_1842305	0.48326	0.135	-0.803847	LDLRAD4-AS1	LDLRAD4 antisense RNA 1
ILMN_1755882	0.48326	0.135	0.466283	RNF219	ring finger protein 219
ILMN_2103919	0.48326	0.135	-0.494369	LRFN3	leucine rich repeat and fibronectin type III domain containing 3
ILMN_1755657	0.48326	0.135	-0.50869	RASIP1	Ras interacting protein 1
ILMN_2388177	0.4833	0.135	0.535169	SPATA7	spermatogenesis associated 7
ILMN_1846807	0.48352	0.135	2.86002
ILMN_1724826	0.48352	0.135	-0.587549	DNM1L	dynamin 1 like
ILMN_1670028	0.48352	0.135	0.612521	LPIN2	lipin 2
ILMN_1748675	0.48352	0.135	0.760546	TMPRSS11B	transmembrane protease, serine 11B
ILMN_1770987	0.48352	0.135	-0.562957	SLC8A3	solute carrier family 8 member A3
ILMN_3298410	0.48352	0.135	0.922333
ILMN_3182996	0.48352	0.135	-2.38995
ILMN_1672122	0.48352	0.135	-0.637066	P4HTM	prolyl 4-hydroxylase, transmembrane
ILMN_1657095	0.48352	0.135	-0.458773	STARD3	StAR related lipid transfer domain containing 3
ILMN_1694539	0.48352	0.135	-0.429671	MAP3K6	mitogen-activated protein kinase kinase kinase 6
ILMN_3308753	0.48359	0.136	1.64676	SNORD114-1	small nucleolar RNA, C/D box 114-1
ILMN_2183772	0.48359	0.136	0.576644	CCDC121	coiled-coil domain containing 121
ILMN_2350357	0.48371	0.136	1.08599
ILMN_1736901	0.48375	0.136	-0.600296	ZDHHC23	zinc finger DHHC-type containing 23
ILMN_1743187	0.48387	0.136	0.703061	C6orf120	chromosome 6 open reading frame 120
ILMN_1863284	0.48387	0.136	0.612977
ILMN_1816157	0.48387	0.136	1.99401
ILMN_2405018	0.48387	0.136	0.571638	PPP1CB	protein phosphatase 1 catalytic subunit beta
ILMN_1733107	0.48387	0.136	-1.01784	NOC4L	nucleolar complex associated 4 homolog
ILMN_1787199	0.48387	0.136	-0.91574	MYRFL	myelin regulatory factor-like
ILMN_1757702	0.48387	0.136	0.498678
ILMN_1653133	0.48387	0.136	0.595693	SH3D19	SH3 domain containing 19
ILMN_3239173	0.48387	0.136	0.736155	WAPL	WAPL cohesin release factor
ILMN_1651347	0.48387	0.136	0.430029	SERTAD2	SERTA domain containing 2
ILMN_1702933	0.48387	0.136	-1.19248
ILMN_1698677	0.48395	0.136	0.392381	HPF1	histone PARylation factor 1
ILMN_3251303	0.48399	0.136	0.523176	NR2C2	nuclear receptor subfamily 2 group C member 2
ILMN_1656662	0.48399	0.136	0.397031
ILMN_1767541	0.48399	0.136	-1.78038	ARAP2	ArfGAP with RhoGAP domain, ankyrin repeat and PH domain 2
ILMN_1709269	0.48405	0.136	-2.11415	CDH12	cadherin 12
ILMN_1685714	0.48405	0.136	-1.06187	INHBB	inhibin beta B subunit
ILMN_2173919	0.48405	0.136	0.687005	MYO9A	myosin IXA
ILMN_1815859	0.48405	0.136	-0.469497	ERCC2	ERCC excision repair 2, TFIIH core complex helicase subunit
ILMN_1666156	0.48405	0.136	0.560206	MORF4L2	mortality factor 4 like 2
ILMN_1680687	0.48428	0.136	0.44733	NSF	N-ethylmaleimide sensitive factor, vesicle fusing ATPase
ILMN_3259223	0.48428	0.136	0.87056
ILMN_1744268	0.48428	0.136	-0.87892	PLEC	plectin
ILMN_3251132	0.4844	0.136	0.804953	TMOD2	tropomodulin 2
ILMN_3236156	0.48442	0.136	0.64854	OSTC	oligosaccharyltransferase complex non-catalytic subunit
ILMN_1728514	0.48442	0.136	0.429166	BAG5	BCL2 associated athanogene 5
ILMN_2411963	0.48442	0.136	-0.701412	RBM39	RNA binding motif protein 39
ILMN_1671818	0.48442	0.136	1.21993	UTS2	urotensin 2
ILMN_1678141	0.48442	0.136	-1.04683
ILMN_1716843	0.48442	0.136	1.89168	ELOVL2	ELOVL fatty acid elongase 2
ILMN_1805636	0.48442	0.136	-0.419889	PGAP3	post-GPI attachment to proteins 3
ILMN_1751147	0.48442	0.137	-0.926805	SENP3	SUMO1/sentrin/SMT3 specific peptidase 3
ILMN_2374425	0.48442	0.137	-1.23377	CCNE1	cyclin E1
ILMN_1654210	0.48442	0.137	1.13631	CD1C	CD1c molecule
ILMN_1713521	0.48442	0.137	-0.9687	ZNF205	zinc finger protein 205
ILMN_2225608	0.48442	0.137	0.729303	FAM135A	family with sequence similarity 135 member A
ILMN_1720137	0.4847	0.137	-0.835495	SSBP4	single stranded DNA binding protein 4
ILMN_3276859	0.4847	0.137	-0.845395	LOC401127	WD repeat domain 5 pseudogene
ILMN_2392635	0.4847	0.137	-0.543291	ABCF1	ATP binding cassette subfamily F member 1
ILMN_2199313	0.48473	0.137	-0.691183	NPDC1	neural proliferation, differentiation and control 1
ILMN_1677384	0.48473	0.137	-0.62587	PTGER3	prostaglandin E receptor 3
ILMN_1859931	0.48473	0.137	0.90485
ILMN_1772690	0.48473	0.137	-0.709339	OGFOD1	2-oxoglutarate and iron dependent oxygenase domain containing 1
ILMN_1680104	0.48473	0.137	-0.713281	SLC35C1	solute carrier family 35 member C1
ILMN_1721703	0.48473	0.137	0.517701	PNN	pinin, desmosome associated protein
ILMN_2379469	0.48473	0.137	-0.428829	EIF3B	eukaryotic translation initiation factor 3 subunit B
ILMN_2413084	0.48473	0.137	-0.389475	HSPA8	heat shock protein family A (Hsp70) member 8
ILMN_2284810	0.48473	0.137	-0.920388
ILMN_1770388	0.48473	0.137	-0.419509	VPS39	VPS39, HOPS complex subunit
ILMN_3188058	0.48473	0.137	-1.12179	DKFZp779M0652	uncharacterized DKFZp779M0652
ILMN_1779530	0.48473	0.137	0.544984	COG6	component of oligomeric golgi complex 6
ILMN_1683552	0.48473	0.137	-1.36372
ILMN_3250049	0.48473	0.137	0.464168	SULT1A3	sulfotransferase family 1A member 3
ILMN_1814002	0.48473	0.137	-0.419784	TEAD3	TEA domain transcription factor 3
ILMN_1755114	0.48473	0.137	0.861691	EIF2AK4	eukaryotic translation initiation factor 2 alpha kinase 4
ILMN_1777591	0.48473	0.137	-1.10803	HOGA1	4-hydroxy-2-oxoglutarate aldolase 1
ILMN_1653553	0.48473	0.137	0.498194
ILMN_3245752	0.48473	0.137	0.597499
ILMN_1723625	0.48473	0.137	-0.42764	MAP4K2	mitogen-activated protein kinase kinase kinase kinase 2
ILMN_1726169	0.48473	0.137	-0.502319	EDF1	endothelial differentiation related factor 1
ILMN_1753190	0.48473	0.137	0.778839	ERCC6L2	ERCC excision repair 6 like 2
ILMN_2395451	0.48473	0.137	-0.572226	ASS1	argininosuccinate synthase 1
ILMN_3249331	0.48473	0.137	-1.05806
ILMN_1662878	0.48473	0.137	-0.863568	MZB1	marginal zone B and B1 cell specific protein
ILMN_2361570	0.48477	0.137	0.412202	SNX14	sorting nexin 14
ILMN_1700822	0.48477	0.137	-0.85568	DPP3	dipeptidyl peptidase 3
ILMN_1787186	0.48477	0.137	0.907944	NOV	nephroblastoma overexpressed
ILMN_2082314	0.48477	0.137	0.669757	TOM1	target of myb1 membrane trafficking protein
ILMN_3239531	0.48477	0.137	-1.82416	C4orf48	chromosome 4 open reading frame 48
ILMN_1804461	0.48477	0.137	-1.12502	MYH14	myosin, heavy chain 14, non-muscle
ILMN_1775943	0.48477	0.137	0.475182	BRMS1L	breast cancer metastasis-suppressor 1-like
ILMN_1785831	0.48479	0.137	0.400681	ZDHHC13	zinc finger DHHC-type containing 13
ILMN_1813682	0.48487	0.137	-0.61315	MRPL53	mitochondrial ribosomal protein L53
ILMN_1693367	0.48488	0.137	0.705444	TPD52	tumor protein D52
ILMN_1657749	0.48488	0.138	0.718727	CYP27C1	cytochrome P450 family 27 subfamily C member 1
ILMN_2228180	0.48488	0.138	-0.482447	MSRA	methionine sulfoxide reductase A
ILMN_1803217	0.48488	0.138	-0.842071	GPRIN2	G protein regulated inducer of neurite outgrowth 2
ILMN_1717541	0.48488	0.138	1.83597	CNTNAP3	contactin associated protein-like 3
ILMN_1730464	0.48488	0.138	-0.580534	DNAL1	dynein axonemal light chain 1
ILMN_1701711	0.48488	0.138	-0.399487
ILMN_2101920	0.4849	0.138	0.652856	HNRNPH1	heterogeneous nuclear ribonucleoprotein H1 (H)
ILMN_2047599	0.48495	0.138	0.438592	TMEM50B	transmembrane protein 50B
ILMN_1764158	0.48525	0.138	0.425847	NLGN2	neuroligin 2
ILMN_2395913	0.48525	0.138	-0.764661	ARHGAP11A	Rho GTPase activating protein 11A
ILMN_1764398	0.48525	0.138	0.509565	TUBE1	tubulin epsilon 1
ILMN_1776375	0.48525	0.138	-0.409854	PIN1	peptidylprolyl cis/trans isomerase, NIMA-interacting 1
ILMN_1774066	0.48529	0.138	-0.571447	TMEM141	transmembrane protein 141
ILMN_1727183	0.48529	0.138	-0.819678	ZNF763	zinc finger protein 763
ILMN_2326273	0.48536	0.138	-1.69461	CHI3L2	chitinase 3 like 2
ILMN_1869354	0.48543	0.138	0.486597
ILMN_1700880	0.4855	0.138	0.618265
ILMN_1712975	0.4855	0.138	-0.420646	YIF1A	Yip1 interacting factor homolog A, membrane trafficking protein
ILMN_3238832	0.4855	0.138	1.09473	RBMY3AP	RNA binding motif protein, Y-linked, family 3, member A pseudogene
ILMN_1713993	0.4855	0.138	-0.392105	UBAC2	UBA domain containing 2
ILMN_1697218	0.4855	0.138	-0.372077	MED22	mediator complex subunit 22
ILMN_2351638	0.48564	0.138	-0.647257	BEX4	brain expressed X-linked 4
ILMN_1846162	0.48565	0.138	0.60047
ILMN_3248614	0.48576	0.138	-0.504298	NCBP2-AS2	NCBP2 antisense RNA 2 (head to head)
ILMN_1789400	0.48577	0.138	-2.10077	FOXD2	forkhead box D2
ILMN_1719986	0.48587	0.138	0.421899	PIK3IP1	phosphoinositide-3-kinase interacting protein 1
ILMN_1806634	0.48593	0.138	-0.417381	NNT	nicotinamide nucleotide transhydrogenase
ILMN_1744316	0.48593	0.138	0.625835	TATDN3	TatD DNase domain containing 3
ILMN_1705637	0.48593	0.138	2.35587	ACR	acrosin
ILMN_3235723	0.48593	0.138	-2.14408	TMPRSS11E	transmembrane protease, serine 11E
ILMN_1755658	0.48593	0.138	-1.37899	ABI3	ABI family member 3
ILMN_1674050	0.48593	0.138	0.56321	COL8A2	collagen type VIII alpha 2 chain
ILMN_3234948	0.48593	0.138	-1.34194
ILMN_2190414	0.48593	0.138	1.01668	ZNF83	zinc finger protein 83
ILMN_2091347	0.48593	0.139	-0.602838	IDH1	isocitrate dehydrogenase (NADP(+)) 1, cytosolic
ILMN_1666727	0.48608	0.139	0.459898	ZNF586	zinc finger protein 586
ILMN_1735553	0.48612	0.139	-0.555583	MAP3K9	mitogen-activated protein kinase kinase kinase 9
ILMN_1815578	0.48612	0.139	0.740272	ZNF223	zinc finger protein 223
ILMN_1698554	0.48614	0.139	-0.568096	AACS	acetoacetyl-CoA synthetase
ILMN_3209117	0.48614	0.139	-0.534459
ILMN_2397776	0.48626	0.139	-0.789692	ASB6	ankyrin repeat and SOCS box containing 6
ILMN_2357770	0.48626	0.139	0.619294	TCEA1	transcription elongation factor A1
ILMN_1727184	0.48626	0.139	0.56934	WDR36	WD repeat domain 36
ILMN_2127416	0.48637	0.139	1.35059	GSR	glutathione-disulfide reductase
ILMN_1761941	0.48637	0.139	0.44944	FAM198B	family with sequence similarity 198 member B
ILMN_1800602	0.48637	0.139	0.975286	GCA	grancalcin
ILMN_1692545	0.48637	0.139	0.470101
ILMN_1694708	0.48637	0.139	-0.459485
ILMN_2079004	0.48639	0.139	-0.392932	MDH2	malate dehydrogenase 2
ILMN_3220934	0.48639	0.139	1.16547	LINC00152	long intergenic non-protein coding RNA 152
ILMN_1666420	0.48639	0.139	0.872876	ZNF679	zinc finger protein 679
ILMN_1702065	0.48639	0.139	-0.494491	MFSD5	major facilitator superfamily domain containing 5
ILMN_1815043	0.48639	0.139	-0.557018	MRPS2	mitochondrial ribosomal protein S2
ILMN_1678535	0.48675	0.139	1.12799	ESR1	estrogen receptor 1
ILMN_2116556	0.48675	0.139	0.584622	LSM5	LSM5 homolog, U6 small nuclear RNA and mRNA degradation associated
ILMN_3178461	0.48684	0.139	-1.45248
ILMN_3183750	0.48698	0.139	0.822828
ILMN_1766000	0.48698	0.139	0.475629	PM20D2	peptidase M20 domain containing 2
ILMN_1715407	0.48698	0.139	1.60765
ILMN_1725705	0.48713	0.139	-0.6357	CLPP	caseinolytic mitochondrial matrix peptidase proteolytic subunit
ILMN_1775486	0.48713	0.139	0.564592	SSPN	sarcospan
ILMN_1859160	0.48715	0.139	-0.605935
ILMN_3239060	0.48726	0.139	-0.486414	KRBA1	KRAB-A domain containing 1
ILMN_2368575	0.48726	0.139	-0.451404	SLX1A	SLX1 homolog A, structure-specific endonuclease subunit
ILMN_1767809	0.48734	0.14	0.507311	DNAJC25-GNG10	DNAJC25-GNG10 readthrough
ILMN_2044226	0.48734	0.14	0.489797	PPP3CA	protein phosphatase 3 catalytic subunit alpha
ILMN_1747160	0.48734	0.14	0.758868	SYT15	synaptotagmin 15
ILMN_1702384	0.48736	0.14	0.365428	ZNF706	zinc finger protein 706
ILMN_1726288	0.48754	0.14	0.756739	TMEM106B	transmembrane protein 106B
ILMN_1751452	0.48761	0.14	0.468237	NDFIP1	Nedd4 family interacting protein 1
ILMN_3239130	0.48782	0.14	0.664379	AGAP6	ArfGAP with GTPase domain, ankyrin repeat and PH domain 6
ILMN_1804901	0.48784	0.14	-1.03859	IL36RN	interleukin 36 receptor antagonist
ILMN_1801941	0.48794	0.14	-0.561301	C1orf50	chromosome 1 open reading frame 50
ILMN_1772124	0.48794	0.14	-0.379094	ATRN	attractin
ILMN_1769787	0.488	0.14	-0.666889	SELO	selenoprotein O
ILMN_1653203	0.48806	0.14	0.463475	EFEMP2	EGF containing fibulin like extracellular matrix protein 2
ILMN_1714599	0.48806	0.14	0.454999	CAMLG	calcium modulating ligand
ILMN_1814305	0.48806	0.14	0.976902	SAMD9	sterile alpha motif domain containing 9
ILMN_3247182	0.48823	0.14	0.817345	FAM179A	family with sequence similarity 179 member A
ILMN_1772692	0.48823	0.14	0.861185	DICER1	dicer 1, ribonuclease III
ILMN_1789504	0.48823	0.14	-0.555987	PTPN9	protein tyrosine phosphatase, non-receptor type 9
ILMN_2226304	0.48823	0.14	0.883819	ANKRD50	ankyrin repeat domain 50
ILMN_1851060	0.48823	0.14	0.515232
ILMN_3257475	0.48823	0.14	-0.462557
ILMN_2370882	0.48823	0.14	-1.77485	ACSL5	acyl-CoA synthetase long-chain family member 5
ILMN_1722891	0.48823	0.14	-1.92781
ILMN_1794011	0.48823	0.14	-1.8916	CHST2	carbohydrate sulfotransferase 2
ILMN_2102330	0.48823	0.14	0.650146	COL8A2	collagen type VIII alpha 2 chain
ILMN_1656509	0.48823	0.14	-1.77127
ILMN_1733333	0.48823	0.14	-1.14453	CALML3	calmodulin like 3
ILMN_1718285	0.48823	0.14	-0.405641	HOXC8	homeobox C8
ILMN_1711383	0.48843	0.14	0.411045	STK4	serine/threonine kinase 4
ILMN_1655577	0.48843	0.14	0.771212	TIAM1	T-cell lymphoma invasion and metastasis 1
ILMN_1813911	0.48843	0.14	-1.1159	HEXA	hexosaminidase subunit alpha
ILMN_3302919	0.48865	0.141	0.416931	MYOF	myoferlin
ILMN_2277676	0.48865	0.141	-0.526763	ERCC1	ERCC excision repair 1, endonuclease non-catalytic subunit
ILMN_1748844	0.48865	0.141	-0.482474	CNKSR3	CNKSR family member 3
ILMN_1758649	0.48865	0.141	1.38234
ILMN_1715886	0.48865	0.141	0.571355	CNOT7	CCR4-NOT transcription complex subunit 7
ILMN_1726289	0.48865	0.141	1.20614	KIAA1551	KIAA1551
ILMN_1770653	0.48865	0.141	0.500931	MAL2	mal, T-cell differentiation protein 2 (gene/pseudogene)
ILMN_1777499	0.48865	0.141	-0.379048
ILMN_1689318	0.48865	0.141	-0.436096	NUAK1	NUAK family kinase 1
ILMN_1803580	0.48865	0.141	0.709865
ILMN_1687266	0.48865	0.141	-0.922724	TMEM191B	transmembrane protein 191B
ILMN_1773687	0.48865	0.141	-0.615888
ILMN_1668514	0.48865	0.141	-0.480831	PIP5K1C	phosphatidylinositol-4-phosphate 5-kinase type 1 gamma
ILMN_1691175	0.48865	0.141	0.541833	ADH6	alcohol dehydrogenase 6 (class V)
ILMN_3185092	0.48865	0.141	-0.780619
ILMN_2223941	0.48865	0.141	0.815044	FBLN5	fibulin 5
ILMN_1743995	0.48865	0.141	-0.447489	ALG12	ALG12, alpha-1,6-mannosyltransferase
ILMN_3207490	0.48865	0.141	0.52182
ILMN_1764082	0.48865	0.141	0.552375	MBOAT1	membrane bound O-acyltransferase domain containing 1
ILMN_3197652	0.48884	0.141	0.501083	ERI2	ERI1 exoribonuclease family member 2
ILMN_3299955	0.48896	0.141	0.366326
ILMN_1793950	0.48896	0.141	0.825721
ILMN_1660723	0.48896	0.141	-0.47066	RDH13	retinol dehydrogenase 13
ILMN_1763310	0.48896	0.141	-0.504573
ILMN_3307887	0.48907	0.141	0.362625	PRR14L	proline rich 14 like
ILMN_1856222	0.48907	0.141	0.7109
ILMN_1763408	0.48921	0.141	0.539874	RBMXL1	RNA binding motif protein, X-linked like 1
ILMN_1694140	0.48921	0.141	-0.938613	AFAP1L1	actin filament associated protein 1 like 1
ILMN_1658710	0.48921	0.141	2.16086	FAM19A4	family with sequence similarity 19 member A4, C-C motif chemokine like
ILMN_1697086	0.4894	0.141	-1.39276	TTLL2	tubulin tyrosine ligase like 2
ILMN_1797046	0.4894	0.141	-0.689273	MTHFSD	methenyltetrahydrofolate synthetase domain containing
ILMN_2364535	0.48947	0.141	-0.472818	SNUPN	snurportin 1
ILMN_1669842	0.48947	0.141	-1.18776	CHAF1A	chromatin assembly factor 1 subunit A
ILMN_1653134	0.48947	0.141	0.423629	CNEP1R1	CTD nuclear envelope phosphatase 1 regulatory subunit 1
ILMN_1769891	0.48973	0.142	-2.25307	CDH4	cadherin 4
ILMN_1780315	0.48973	0.142	-1.31272	PUSL1	pseudouridylate synthase-like 1
ILMN_1755364	0.48973	0.142	0.46235	RALA	RALA Ras like proto-oncogene A
ILMN_2223010	0.48973	0.142	0.398358	VBP1	VHL binding protein 1
ILMN_1749034	0.48973	0.142	-1.94148	CALN1	calneuron 1
ILMN_1756355	0.48973	0.142	-0.374992	NDUFS3	NADH:ubiquinone oxidoreductase core subunit S3
ILMN_1807894	0.48977	0.142	-0.713736	SLC7A8	solute carrier family 7 member 8
ILMN_2222992	0.48983	0.142	0.44547	ETF1	eukaryotic translation termination factor 1
ILMN_1754562	0.48999	0.142	-0.983828	ARHGEF17	Rho guanine nucleotide exchange factor 17
ILMN_3210946	0.49006	0.142	0.795436
ILMN_1694106	0.49006	0.142	-0.517954	GPD1L	glycerol-3-phosphate dehydrogenase 1-like
ILMN_2186806	0.49008	0.142	-0.494051	HLA-F	major histocompatibility complex, class I, F
ILMN_1738749	0.49022	0.142	-0.749	MAST3	microtubule associated serine/threonine kinase 3
ILMN_1691376	0.49022	0.142	0.40282	JAG1	jagged 1
ILMN_1691071	0.49022	0.142	-1.47463	FCRLA	Fc receptor like A
ILMN_1665219	0.49022	0.142	-0.436702	LTBP4	latent transforming growth factor beta binding protein 4
ILMN_1694398	0.49022	0.142	-0.444228	EIF3F	eukaryotic translation initiation factor 3 subunit F
ILMN_2329263	0.49022	0.142	-0.653596	NFIC	nuclear factor I C
ILMN_2196347	0.49022	0.142	0.39364	CDKN1B	cyclin dependent kinase inhibitor 1B
ILMN_1706841	0.49022	0.142	-0.483745	PGAM4	phosphoglycerate mutase family member 4
ILMN_1758339	0.49022	0.142	3.05441	CSTF1	cleavage stimulation factor subunit 1
ILMN_2400926	0.49022	0.142	0.72695	OPRL1	opioid related nociceptin receptor 1
ILMN_1655922	0.49022	0.142	-0.714396	PPP6R2	protein phosphatase 6 regulatory subunit 2
ILMN_1721022	0.49022	0.142	-0.439101	SHC1	SHC adaptor protein 1
ILMN_1781867	0.49022	0.142	3.72159	FOXD4L1	forkhead box D4-like 1
ILMN_1683888	0.49022	0.142	0.418986	SRP72	signal recognition particle 72
ILMN_1686988	0.49022	0.142	0.842245	ST5	suppression of tumorigenicity 5
ILMN_1712628	0.49027	0.142	-0.418691	GTF2IRD1	GTF2I repeat domain containing 1
ILMN_2380850	0.49027	0.142	0.435717	SDCCAG3	serologically defined colon cancer antigen 3
ILMN_1728349	0.49027	0.142	-0.691613	TMEM63B	transmembrane protein 63B
ILMN_1747244	0.49027	0.142	0.624693	CCNG2	cyclin G2
ILMN_2329309	0.49027	0.142	0.875126	POGZ	pogo transposable element with ZNF domain
ILMN_1823533	0.49027	0.142	1.11191
ILMN_2206645	0.49027	0.142	-0.360986	ECD	ecdysoneless cell cycle regulator
ILMN_2400183	0.49027	0.143	-1.31186	DPH5	diphthamide biosynthesis 5
ILMN_1685286	0.49027	0.143	-0.5293	PPP1R12C	protein phosphatase 1 regulatory subunit 12C
ILMN_1654987	0.49027	0.143	1.27705
ILMN_1704876	0.49027	0.143	0.484395	USP38	ubiquitin specific peptidase 38
ILMN_1736623	0.49027	0.143	-0.516219	NCKIPSD	NCK interacting protein with SH3 domain
ILMN_3235584	0.49027	0.143	0.752724	TRIM66	tripartite motif containing 66
ILMN_3240236	0.49027	0.143	1.03446	SMCR5	Smith-Magenis syndrome chromosome region, candidate 5 (non-protein coding)
ILMN_1743095	0.49027	0.143	-1.79633	CCDC151	coiled-coil domain containing 151
ILMN_1714622	0.49027	0.143	0.735245	TNRC6A	trinucleotide repeat containing 6A
ILMN_1696568	0.49027	0.143	0.49503	ATP2C1	ATPase secretory pathway Ca2+ transporting 1
ILMN_3249756	0.49027	0.143	-1.41797	DNASE1L1	deoxyribonuclease 1 like 1
ILMN_1717925	0.49027	0.143	-0.921893	SIGMAR1	sigma non-opioid intracellular receptor 1
ILMN_1751234	0.49027	0.143	0.441526	C1GALT1C1	C1GALT1 specific chaperone 1
ILMN_2366463	0.49027	0.143	1.54261	FN1	fibronectin 1
ILMN_2374115	0.49027	0.143	0.489185	TFAP2A	transcription factor AP-2 alpha
ILMN_1757639	0.49038	0.143	0.844643	SPTSSB	serine palmitoyltransferase small subunit B
ILMN_2317658	0.49043	0.143	-0.374094
ILMN_1694878	0.49043	0.143	0.893143
ILMN_1868532	0.49043	0.143	0.568665
ILMN_1830483	0.49043	0.143	-0.894068
ILMN_2305721	0.49043	0.143	-0.568765	POMT1	protein O-mannosyltransferase 1
ILMN_2203549	0.49043	0.143	-0.888684	OR2A9P	olfactory receptor family 2 subfamily A member 9 pseudogene
ILMN_1681892	0.49055	0.143	-1.47627	OAZ3	ornithine decarboxylase antizyme 3
ILMN_3282587	0.49064	0.143	-0.472133
ILMN_1769810	0.49096	0.143	0.494188	ARL6IP5	ADP ribosylation factor like GTPase 6 interacting protein 5
ILMN_1684034	0.49096	0.143	-0.460662	STAT5B	signal transducer and activator of transcription 5B
ILMN_1718198	0.491	0.143	-1.42275	NPY5R	neuropeptide Y receptor Y5
ILMN_2201580	0.49116	0.143	1.05004	GSTM2	glutathione S-transferase mu 2 (muscle)
ILMN_1727642	0.49116	0.143	-0.437421	MOGS	mannosyl-oligosaccharide glucosidase
ILMN_1663081	0.49116	0.143	-1.62476
ILMN_1756261	0.49116	0.143	0.72229	GPR143	G protein-coupled receptor 143
ILMN_1669898	0.49161	0.144	-0.996855	EGFL7	EGF like domain multiple 7
ILMN_1694069	0.49169	0.144	-1.46222
ILMN_2381758	0.49169	0.144	0.64389	G3BP2	G3BP stress granule assembly factor 2
ILMN_1675106	0.49169	0.144	-0.698272	YIPF2	Yip1 domain family member 2
ILMN_1886254	0.49169	0.144	-0.936785
ILMN_3238435	0.49179	0.144	0.809388	SNORA12	small nucleolar RNA, H/ACA box 12
ILMN_1660629	0.49179	0.144	-0.521233	NBEAL2	neurobeachin like 2
ILMN_1775074	0.49179	0.144	-0.416853	TUBGCP2	tubulin gamma complex associated protein 2
ILMN_1768624	0.49185	0.144	1.40643	CETN1	centrin 1
ILMN_1787259	0.49188	0.144	-0.637598	RNF212	ring finger protein 212
ILMN_1701641	0.49188	0.144	1.66716
ILMN_1752665	0.49188	0.144	-0.549128	ELMO3	engulfment and cell motility 3
ILMN_1719316	0.49188	0.144	-0.362424	TMED3	transmembrane p24 trafficking protein 3
ILMN_1741662	0.49209	0.144	-1.74078
ILMN_1668559	0.49216	0.144	0.992479	RGS10	regulator of G-protein signaling 10
ILMN_1771223	0.49218	0.144	-2.45724	PADI2	peptidyl arginine deiminase 2
ILMN_1712776	0.49218	0.144	-0.589188	KCNK7	potassium two pore domain channel subfamily K member 7
ILMN_1711596	0.49218	0.144	-0.399759
ILMN_3242466	0.49218	0.144	0.517346
ILMN_1751395	0.49221	0.144	-0.841516	KRI1	KRI1 homolog
ILMN_1739847	0.49221	0.144	-0.438264	EIF3D	eukaryotic translation initiation factor 3 subunit D
ILMN_3282292	0.49222	0.144	0.467591
ILMN_1707070	0.49222	0.144	0.821545	PCOLCE	procollagen C-endopeptidase enhancer
ILMN_1723969	0.49222	0.144	-0.788601	PLCB1	phospholipase C beta 1
ILMN_1810785	0.49222	0.144	0.438684	RNF11	ring finger protein 11
ILMN_1812100	0.49222	0.144	-1.1111
ILMN_1884579	0.49227	0.144	1.32344
ILMN_1801605	0.49239	0.144	0.589454	BIRC6	baculoviral IAP repeat containing 6
ILMN_1781691	0.49245	0.144	0.665161	TRAK2	trafficking kinesin protein 2
ILMN_1656913	0.49245	0.144	-0.411241	MDH1	malate dehydrogenase 1
ILMN_1746241	0.49286	0.145	-0.476906	SDHC	succinate dehydrogenase complex subunit C
ILMN_1732269	0.49286	0.145	0.932539	GP6	glycoprotein VI platelet
ILMN_1773561	0.49286	0.145	0.508466	RAP2C	RAP2C, member of RAS oncogene family
ILMN_1759012	0.49286	0.145	-1.75419	PPP1R1B	protein phosphatase 1 regulatory inhibitor subunit 1B
ILMN_1657932	0.49286	0.145	1.21943	MUC6	mucin 6, oligomeric mucus/gel-forming
ILMN_1721712	0.49286	0.145	-0.463797	SYNGR1	synaptogyrin 1
ILMN_3288529	0.49286	0.145	0.647422
ILMN_3234884	0.49286	0.145	-0.468829	KIF22	kinesin family member 22
ILMN_1836848	0.49286	0.145	1.93013
ILMN_3260337	0.49358	0.145	2.34995
ILMN_1745499	0.49377	0.145	0.83249	UXT	ubiquitously expressed prefoldin like chaperone
ILMN_1695658	0.49377	0.145	-1.57654	KIF20A	kinesin family member 20A
ILMN_1793673	0.49377	0.145	0.464147	ZNF766	zinc finger protein 766
ILMN_1708790	0.49381	0.145	-1.83709	CA6	carbonic anhydrase 6
ILMN_1690963	0.49398	0.145	0.640933	ASAP1	ArfGAP with SH3 domain, ankyrin repeat and PH domain 1
ILMN_1673455	0.49399	0.145	0.721111	RASAL2	RAS protein activator like 2
ILMN_1674985	0.494	0.145	0.410852	TMEM51	transmembrane protein 51
ILMN_3204275	0.494	0.145	0.479666
ILMN_1676897	0.49431	0.145	-0.735307	HSPA12B	heat shock protein family A (Hsp70) member 12B
ILMN_1702858	0.49456	0.145	-0.777232	ADHFE1	alcohol dehydrogenase, iron containing 1
ILMN_1701131	0.49456	0.145	-0.948362	C2orf49	chromosome 2 open reading frame 49
ILMN_1693259	0.49466	0.145	0.512282	PDCD6IP	programmed cell death 6 interacting protein
ILMN_1707002	0.49466	0.146	-1.4897	TMLHE	trimethyllysine hydroxylase, epsilon
ILMN_1749218	0.49466	0.146	0.515768	TOPORS	TOP1 binding arginine/serine rich protein
ILMN_3310643	0.49466	0.146	3.59446	VTRNA2-1	vault RNA 2-1
ILMN_1819854	0.49466	0.146	0.96848
ILMN_1731546	0.49472	0.146	0.612254	RPL26	ribosomal protein L26
ILMN_1665066	0.49489	0.146	-0.474621	NOA1	nitric oxide associated 1
ILMN_1736981	0.49489	0.146	-1.38217	BRD4	bromodomain containing 4
ILMN_3308916	0.49489	0.146	1.2965	MIR1267	microRNA 1267
ILMN_1675612	0.49489	0.146	-0.459614	BLCAP	bladder cancer associated protein
ILMN_3216744	0.49489	0.146	1.19393
ILMN_2332558	0.49489	0.146	0.481013	ARL5A	ADP ribosylation factor like GTPase 5A
ILMN_1720027	0.49489	0.146	0.687836	ZNF23	zinc finger protein 23
ILMN_2380237	0.49489	0.146	-0.753923	C1QTNF1	C1q and tumor necrosis factor related protein 1
ILMN_1746317	0.49489	0.146	-2.24768
ILMN_1811426	0.49489	0.146	0.418908	TMTC1	transmembrane and tetratricopeptide repeat containing 1
ILMN_1773850	0.49489	0.146	0.580662	TIMM10B	translocase of inner mitochondrial membrane 10 homolog B (yeast)
ILMN_2377991	0.49489	0.146	-1.65306	ZSCAN31	zinc finger and SCAN domain containing 31
ILMN_1659259	0.49489	0.146	-0.484678	PRPF6	pre-mRNA processing factor 6
ILMN_1749213	0.49489	0.146	-0.405552	SDF2L1	stromal cell derived factor 2 like 1
ILMN_1855966	0.49489	0.146	-0.883046
ILMN_2414325	0.49489	0.146	0.805912	TNFAIP8	TNF alpha induced protein 8
ILMN_1703558	0.49496	0.146	-0.749941	FHL3	four and a half LIM domains 3
ILMN_1862909	0.49508	0.146	0.815318	RORA	RAR related orphan receptor A
ILMN_1661366	0.49518	0.146	0.80017	PGAM1	phosphoglycerate mutase 1
ILMN_3246538	0.49518	0.146	0.833896
ILMN_1712446	0.49528	0.146	-1.23239
ILMN_1665471	0.49528	0.146	-1.02456	C2orf54	chromosome 2 open reading frame 54
ILMN_1655549	0.4953	0.146	-1.86713	SIGLEC10	sialic acid binding Ig like lectin 10
ILMN_1811102	0.49562	0.146	-0.399655	LRSAM1	leucine rich repeat and sterile alpha motif containing 1
ILMN_1653047	0.49562	0.146	0.490418	DHX40	DEAH-box helicase 40
ILMN_2269002	0.49564	0.146	0.485254	PDCD10	programmed cell death 10
ILMN_2054053	0.49566	0.146	1.37183	TMEM67	transmembrane protein 67
ILMN_1656233	0.49566	0.146	0.507127	SPDYE8P	speedy/RINGO cell cycle regulator family member E8, pseudogene
ILMN_1673880	0.4957	0.147	1.5308
ILMN_1723007	0.4957	0.147	0.413534	ZCCHC9	zinc finger CCHC-type containing 9
ILMN_1694325	0.49581	0.147	-0.616578	NFIX	nuclear factor I X
ILMN_1748625	0.49581	0.147	0.423772	TCEAL4	transcription elongation factor A like 4
ILMN_2068435	0.49581	0.147	0.748378	ZNF700	zinc finger protein 700
ILMN_2366391	0.49581	0.147	-0.393912	PRDX1	peroxiredoxin 1
ILMN_2095610	0.49603	0.147	-0.586156	ANXA8	annexin A8
ILMN_3257178	0.49603	0.147	-0.608818
ILMN_1723886	0.49603	0.147	1.00548	ZFP2	ZFP2 zinc finger protein
ILMN_2328224	0.49603	0.147	-0.743302	MADD	MAP kinase activating death domain
ILMN_1727073	0.49606	0.147	-0.47251	MEA1	male-enhanced antigen 1
ILMN_1880184	0.49607	0.147	-0.632892
ILMN_3258136	0.49613	0.147	-1.26591
ILMN_3200140	0.49615	0.147	0.53083
ILMN_1794200	0.49615	0.147	-1.29717	KCNJ12	potassium voltage-gated channel subfamily J member 12
ILMN_1742074	0.49628	0.147	0.499369	C8orf76	chromosome 8 open reading frame 76
ILMN_1718766	0.49628	0.147	0.384719	MT1F	metallothionein 1F
ILMN_1704024	0.49629	0.147	-0.49373	TMEM160	transmembrane protein 160
ILMN_1716601	0.49629	0.147	0.431674
ILMN_3266606	0.49629	0.147	-0.363125
ILMN_1725666	0.49629	0.147	0.452366	GTF2H3	general transcription factor IIH subunit 3
ILMN_2323302	0.49629	0.147	0.705567	SON	SON DNA binding protein
ILMN_2383807	0.49629	0.147	-0.767269	CALB2	calbindin 2
ILMN_1735499	0.49629	0.147	0.695057	DCBLD2	discoidin, CUB and LCCL domain containing 2
ILMN_2098325	0.49629	0.147	-0.368495	C8orf33	chromosome 8 open reading frame 33
ILMN_2374633	0.49629	0.147	0.452224
ILMN_3246330	0.49629	0.147	-0.588548
ILMN_1807211	0.49629	0.147	-0.51578	NICN1	nicolin 1
ILMN_1727101	0.49629	0.147	1.47207	LUZP2	leucine zipper protein 2
ILMN_1735908	0.49629	0.147	0.776728	UTP15	UTP15, small subunit processome component
ILMN_1653527	0.49629	0.147	-1.40085
ILMN_2084059	0.49629	0.147	-0.474463	SLC12A4	solute carrier family 12 member 4
ILMN_3235539	0.49629	0.147	-0.484575
ILMN_1804361	0.49629	0.147	-0.612717	SUFU	SUFU negative regulator of hedgehog signaling
ILMN_1776724	0.49629	0.147	-1.84792	LYPD6	LY6/PLAUR domain containing 6
ILMN_1806828	0.49629	0.147	-1.11437	MRI1	methylthioribose-1-phosphate isomerase 1
ILMN_1695821	0.49629	0.147	-0.473465	ACTR1B	ARP1 actin-related protein 1 homolog B, centractin beta
ILMN_1771410	0.49629	0.148	0.839408
ILMN_1737360	0.49629	0.148	-0.647289	TSPY26P	testis specific protein, Y-linked 26, pseudogene
ILMN_1709287	0.49629	0.148	-0.569659
ILMN_1752213	0.49629	0.148	0.429681	TMEM60	transmembrane protein 60
ILMN_1810275	0.49639	0.148	0.542365
ILMN_1700606	0.49639	0.148	-1.15042	RNF43	ring finger protein 43
ILMN_1699856	0.49639	0.148	0.37772	RALGDS	ral guanine nucleotide dissociation stimulator
ILMN_1774161	0.49639	0.148	0.885613	ARL15	ADP ribosylation factor like GTPase 15
ILMN_1680673	0.49639	0.148	0.525148	NT5DC1	5'-nucleotidase domain containing 1
ILMN_1813561	0.49646	0.148	-0.816188	SCIN	scinderin
ILMN_1664025	0.49646	0.148	-0.747039	PXMP4	peroxisomal membrane protein 4
ILMN_1713285	0.49646	0.148	-0.505734	NAPA	NSF attachment protein alpha
ILMN_1693836	0.49646	0.148	0.69597
ILMN_1725244	0.49647	0.148	0.485651	HAT1	histone acetyltransferase 1
ILMN_1864565	0.49647	0.148	-1.49787
ILMN_1696601	0.49647	0.148	-0.525118	VARS	valyl-tRNA synthetase
ILMN_2347380	0.49647	0.148	-0.717493	ARHGEF11	Rho guanine nucleotide exchange factor 11
ILMN_1782286	0.49647	0.148	-1.11432
ILMN_2333440	0.49647	0.148	-0.537471	TM9SF1	transmembrane 9 superfamily member 1
ILMN_1771824	0.49647	0.148	-0.648795	DNAJC30	DnaJ heat shock protein family (Hsp40) member C30
ILMN_1653514	0.49647	0.148	0.878423	RBBP4	RB binding protein 4, chromatin remodeling factor
ILMN_3280565	0.49647	0.148	-0.984839
ILMN_1739083	0.49647	0.148	0.527094	SIRT1	sirtuin 1
ILMN_2215631	0.49647	0.148	0.540303	OTUD6B	OTU domain containing 6B
ILMN_1727880	0.49647	0.148	-0.882647	CDSN	corneodesmosin
ILMN_1809141	0.49647	0.148	-0.525083	ING4	inhibitor of growth family member 4
ILMN_1651745	0.49647	0.148	-0.854838	TMEM25	transmembrane protein 25
ILMN_1766914	0.49647	0.148	0.92464	MFAP4	microfibrillar associated protein 4
ILMN_1801516	0.49647	0.148	-0.706922	GPC1	glypican 1
ILMN_1770667	0.49647	0.148	0.553296	HECA	hdc homolog, cell cycle regulator
ILMN_1715680	0.49647	0.148	-0.563123	NEIL2	nei like DNA glycosylase 2
ILMN_1672743	0.49647	0.148	-1.63755
ILMN_1736995	0.49647	0.148	-0.82743	C12orf66	chromosome 12 open reading frame 66
ILMN_2400644	0.49647	0.148	0.388975	SRGAP3	SLIT-ROBO Rho GTPase activating protein 3
ILMN_2401964	0.49647	0.148	-0.676432	CDC42EP1	CDC42 effector protein 1
ILMN_1796411	0.49647	0.148	-0.515292	TBCCD1	TBCC domain containing 1
ILMN_1745607	0.49648	0.148	-0.393253	A2M	alpha-2-macroglobulin
ILMN_1710543	0.49681	0.148	-0.544353	SLC39A3	solute carrier family 39 member 3
ILMN_1907467	0.49681	0.148	0.569393	LOC101927166	uncharacterized LOC101927166
ILMN_1660730	0.49681	0.148	0.845086	SLC7A3	solute carrier family 7 member 3
ILMN_2290618	0.49681	0.148	0.435114	SEC22C	SEC22 homolog C, vesicle trafficking protein
ILMN_1655482	0.49716	0.149	-0.45375	TRIM27	tripartite motif containing 27
ILMN_1886969	0.49716	0.149	0.753415
ILMN_1703579	0.49716	0.149	0.791344
ILMN_1718268	0.49727	0.149	-0.605178	GJB4	gap junction protein beta 4
ILMN_1806415	0.49727	0.149	0.85482	TTLL1	tubulin tyrosine ligase like 1
ILMN_1685052	0.49727	0.149	0.814911	DNAH1	dynein axonemal heavy chain 1
ILMN_3281594	0.49727	0.149	0.636193
ILMN_1790098	0.49727	0.149	1.18298	OGN	osteoglycin
ILMN_1673604	0.49727	0.149	-0.399365	YIPF3	Yip1 domain family member 3
ILMN_2161508	0.49727	0.149	2.99079	PHTF2	putative homeodomain transcription factor 2
ILMN_1872781	0.49727	0.149	2.87545
ILMN_1658426	0.49727	0.149	-0.965778	WNT10A	Wnt family member 10A
ILMN_1762262	0.49727	0.149	0.451376	PKIA	protein kinase (cAMP-dependent, catalytic) inhibitor alpha
ILMN_1680727	0.49727	0.149	-0.376327	GLRX2	glutaredoxin 2
ILMN_1671404	0.49727	0.149	0.5874	SVIL	supervillin
ILMN_2347314	0.49727	0.149	0.404405
ILMN_2379718	0.49727	0.149	-0.636755	RAB24	RAB24, member RAS oncogene family
ILMN_1724581	0.49727	0.149	-0.485647	EDC3	enhancer of mRNA decapping 3
ILMN_1907042	0.49727	0.149	0.99164	C1orf132	chromosome 1 open reading frame 132
ILMN_1723895	0.49733	0.149	-0.494843	GTF3C5	general transcription factor IIIC subunit 5
ILMN_1752028	0.49733	0.149	1.31856
ILMN_1758642	0.49733	0.149	-0.829509	TMEM259	transmembrane protein 259
ILMN_2045419	0.49733	0.149	0.478407	BNIP3L	BCL2 interacting protein 3 like
ILMN_1669781	0.49733	0.149	0.454833	PRLR	prolactin receptor
ILMN_1712095	0.49733	0.149	-0.418565	FOXO4	forkhead box O4
ILMN_2365484	0.49733	0.149	0.432543	SNX1	sorting nexin 1
ILMN_2347748	0.49733	0.149	-0.831177	KRI1	KRI1 homolog
ILMN_2415303	0.49757	0.149	1.3224	CLEC10A	C-type lectin domain family 10 member A
ILMN_1738239	0.49758	0.149	0.598973	RBM6	RNA binding motif protein 6
ILMN_1680996	0.49768	0.149	0.924566
ILMN_1736285	0.49768	0.149	-1.06854	RFT1	RFT1 homolog
ILMN_1801216	0.49771	0.149	-1.45357	S100P	S100 calcium binding protein P
ILMN_1758523	0.49775	0.149	-0.617467	ABCA3	ATP binding cassette subfamily A member 3
ILMN_1679495	0.49775	0.15	-0.563408	ULK3	unc-51 like kinase 3
ILMN_1738449	0.49789	0.15	0.636266	STIM2	stromal interaction molecule 2
ILMN_1714041	0.49797	0.15	-1.19107	PLCB3	phospholipase C beta 3
ILMN_2278561	0.49809	0.15	0.426136	RABL2A	RAB, member of RAS oncogene family-like 2A
ILMN_2088847	0.49809	0.15	-0.576977	OTUD5	OTU deubiquitinase 5
ILMN_3284222	0.49809	0.15	-0.614398
ILMN_3236249	0.49809	0.15	0.789123
ILMN_3193918	0.49809	0.15	-0.610462
ILMN_2066756	0.49809	0.15	-0.506696	NCAPG2	non-SMC condensin II complex subunit G2
ILMN_2059606	0.49817	0.15	2.48962	CCDC117	coiled-coil domain containing 117
ILMN_1763524	0.49817	0.15	-0.487833	LZTS2	leucine zipper tumor suppressor 2
ILMN_1806487	0.49822	0.15	-0.736055	FAM109B	family with sequence similarity 109 member B
ILMN_1684922	0.49827	0.15	-2.64688
ILMN_1757732	0.49864	0.15	0.450672	OSGIN2	oxidative stress induced growth inhibitor family member 2
ILMN_1770589	0.49864	0.15	-0.733807	NDUFB4	NADH:ubiquinone oxidoreductase subunit B4
ILMN_1772894	0.49864	0.15	1.21922	TMEM27	transmembrane protein 27
ILMN_1737988	0.49882	0.15	0.411792	PRNP	prion protein
ILMN_2389995	0.49882	0.15	-0.694031	ATP6V1C2	ATPase H+ transporting V1 subunit C2
ILMN_3251733	0.49882	0.15	-0.459153	C19orf43	chromosome 19 open reading frame 43
ILMN_1712887	0.49882	0.15	-0.461006	SLC10A3	solute carrier family 10 member 3
ILMN_1784227	0.49898	0.15	-0.368267	MCRS1	microspherule protein 1
ILMN_1767360	0.49926	0.15	-0.549796	IL10RB	interleukin 10 receptor subunit beta
ILMN_3293159	0.49926	0.15	0.559256
ILMN_1682957	0.49926	0.15	-0.708458	PACSIN3	protein kinase C and casein kinase substrate in neurons 3
ILMN_1745116	0.49926	0.15	-0.555518	ABHD12	abhydrolase domain containing 12
ILMN_1782618	0.4993	0.151	-1.05834	C9orf16	chromosome 9 open reading frame 16
ILMN_1670841	0.4994	0.151	-0.439469
ILMN_1796508	0.4994	0.151	-0.374677
ILMN_1900513	0.49951	0.151	-1.12713
ILMN_1660880	0.49951	0.151	-0.426508	RNH1	ribonuclease/angiogenin inhibitor 1
ILMN_3307276	0.49951	0.151	-0.607398	HTATSF1P2	HIV-1 Tat specific factor 1 pseudogene 2
ILMN_2214955	0.49951	0.151	-0.622946	CCDC127	coiled-coil domain containing 127
ILMN_3243175	0.49951	0.151	0.666522	GOLGA6L6	golgin A6 family-like 6
ILMN_2075927	0.49951	0.151	-0.382528	STK40	serine/threonine kinase 40
ILMN_2148507	0.49951	0.151	0.730287	ANKRD13C	ankyrin repeat domain 13C
ILMN_1792777	0.49951	0.151	1.75621
ILMN_1745695	0.49951	0.151	-0.983913
ILMN_1664016	0.49951	0.151	-0.347965	ARHGEF18	Rho/Rac guanine nucleotide exchange factor 18
ILMN_1711810	0.49951	0.151	-0.522999	PNKD	paroxysmal nonkinesigenic dyskinesia
ILMN_1799744	0.49951	0.151	0.396785	GALC	galactosylceramidase
ILMN_1801175	0.49951	0.151	0.64142	MAP2K3	mitogen-activated protein kinase kinase 3
ILMN_1774261	0.49951	0.151	-0.645565	DOK4	docking protein 4
ILMN_2388363	0.49951	0.151	-0.642114	IMPDH1	inosine monophosphate dehydrogenase 1
ILMN_1720717	0.49951	0.151	-3.20412	TRIM72	tripartite motif containing 72
ILMN_3251686	0.49951	0.151	0.561107	UBTD2	ubiquitin domain containing 2
ILMN_1764239	0.49951	0.151	-0.405999	PMPCA	peptidase, mitochondrial processing alpha subunit
ILMN_1703573	0.49951	0.151	-0.495195	DNAJC17	DnaJ heat shock protein family (Hsp40) member C17
ILMN_2382354	0.49951	0.151	0.836627	SENP7	SUMO1/sentrin specific peptidase 7
ILMN_1714383	0.49951	0.151	-0.451753	TPD52L1	tumor protein D52-like 1
ILMN_1678173	0.49951	0.151	-0.900409	KHK	ketohexokinase
ILMN_1758404	0.49951	0.151	-1.12687	TFAP2B	transcription factor AP-2 beta
ILMN_1659620	0.49951	0.151	-0.710389	MYCBP	MYC binding protein
ILMN_2318430	0.49951	0.151	0.587373	EIF5	eukaryotic translation initiation factor 5
ILMN_3307874	0.49951	0.151	-0.458366	AIM1L	absent in melanoma 1-like
ILMN_2340919	0.49951	0.151	-0.715384	GRB10	growth factor receptor bound protein 10
ILMN_2388955	0.49951	0.151	-1.44432	FAM212B	family with sequence similarity 212 member B
ILMN_1785191	0.49951	0.151	0.69835	TMEM14A	transmembrane protein 14A
ILMN_3237353	0.49951	0.151	-1.42608
ILMN_2123431	0.49951	0.151	0.487083	RPS6KC1	ribosomal protein S6 kinase C1
ILMN_1797684	0.49951	0.151	-0.478846	PDCD2	programmed cell death 2
ILMN_1855797	0.49951	0.151	-0.66501
ILMN_1677032	0.49951	0.151	-2.34478	DSP	desmoplakin
ILMN_1683827	0.49951	0.151	-0.970528	CHMP3	charged multivesicular body protein 3
ILMN_1791006	0.49951	0.151	1.28664	AHI1	Abelson helper integration site 1
ILMN_2397231	0.49951	0.151	0.756953	USP16	ubiquitin specific peptidase 16
ILMN_1787275	0.49951	0.151	-1.42185	STAG3	stromal antigen 3
ILMN_1763487	0.49951	0.151	0.745965	CTLA4	cytotoxic T-lymphocyte associated protein 4
ILMN_1656938	0.49961	0.152	-0.511146
ILMN_2405628	0.49964	0.152	-0.645036	TOP1MT	topoisomerase (DNA) I, mitochondrial
ILMN_2403458	0.49964	0.152	-0.493286	SMARCB1	SWI/SNF related, matrix associated, actin dependent regulator of chromatin, subfamily b, member 1
ILMN_2153466	0.49964	0.152	-0.747637	FAM50B	family with sequence similarity 50 member B
ILMN_1678612	0.49964	0.152	-0.791732	ANXA6	annexin A6
ILMN_1709091	0.49964	0.152	-2.48023	OXGR1	oxoglutarate receptor 1
ILMN_1674366	0.49975	0.152	1.81324	LHX4	LIM homeobox 4
ILMN_1756093	0.49977	0.152	3.07955	TCEAL4	transcription elongation factor A like 4
ILMN_1718687	0.49977	0.152	1.14505	TPPP	tubulin polymerization promoting protein
ILMN_1771815	0.49977	0.152	-0.355471	RTFDC1	replication termination factor 2 domain containing 1
ILMN_1761199	0.49981	0.152	0.689372	SLCO2B1	solute carrier organic anion transporter family member 2B1
ILMN_1666706	0.4999	0.152	0.888959
ILMN_3210741	0.4999	0.152	-0.395207
ILMN_2152010	0.4999	0.152	-1.63591	CBWD1	COBW domain containing 1
ILMN_1785574	0.4999	0.152	-0.463843	HTRA2	HtrA serine peptidase 2
ILMN_1708891	0.4999	0.152	0.445501	SCFD2	sec1 family domain containing 2
ILMN_1751330	0.49994	0.152	-0.416185	RBCK1	RANBP2-type and C3HC4-type zinc finger containing 1
ILMN_2222101	0.49995	0.152	0.749487	N4BP2	NEDD4 binding protein 2
ILMN_2327974	0.49995	0.152	-0.579562	CORO2A	coronin 2A
ILMN_1714445	0.49995	0.152	-0.577619	SLC6A9	solute carrier family 6 member 9
ILMN_1730906	0.49995	0.152	0.621073	FILIP1L	filamin A interacting protein 1 like
ILMN_1728512	0.5	0.152	0.423007	YWHAH	tyrosine 3-monooxygenase/tryptophan 5-monooxygenase activation protein eta
ILMN_1681260	0.50005	0.152	2.48492
ILMN_1718449	0.50005	0.152	-1.00135	NSUN5P2	NOP2/Sun RNA methyltransferase family member 5 pseudogene 2
ILMN_1685952	0.50005	0.152	-1.21364	ACSM3	acyl-CoA synthetase medium-chain family member 3
ILMN_1712390	0.5001	0.152	-0.349935	CUTA	cutA divalent cation tolerance homolog
ILMN_1712803	0.5001	0.152	-0.958862	CCNB1	cyclin B1
ILMN_1782579	0.50017	0.152	-0.379158	IMMT	inner membrane mitochondrial protein
ILMN_1874761	0.50017	0.152	-0.708122
ILMN_1844203	0.50017	0.152	0.942544	CRX	cone-rod homeobox
ILMN_1711543	0.50017	0.152	0.384913	C14orf169	chromosome 14 open reading frame 169
ILMN_1757914	0.50028	0.152	-0.379173	WDR83OS	WD repeat domain 83 opposite strand
ILMN_2406304	0.50028	0.152	-0.483868	PDZRN3	PDZ domain containing ring finger 3
ILMN_1780598	0.50069	0.153	0.445398	PIAS1	protein inhibitor of activated STAT 1
ILMN_1674955	0.50075	0.153	1.28358	SCP2	sterol carrier protein 2
ILMN_1766643	0.50076	0.153	0.587371	HOPX	HOP homeobox
ILMN_1684289	0.50076	0.153	-0.431986	PNPO	pyridoxamine 5'-phosphate oxidase
ILMN_3237579	0.50078	0.153	0.833496	ZNF845	zinc finger protein 845
ILMN_1718295	0.50084	0.153	-3.19017	STAC2	SH3 and cysteine rich domain 2
ILMN_2047480	0.50084	0.153	-0.643518	CXorf36	chromosome X open reading frame 36
ILMN_3236130	0.50087	0.153	0.548715
ILMN_1679731	0.50119	0.153	-0.37832	SLC15A4	solute carrier family 15 member 4
ILMN_1700182	0.50122	0.153	0.469521
ILMN_1706558	0.50122	0.153	0.579971	TRMT61B	tRNA methyltransferase 61B
ILMN_3280943	0.50122	0.153	0.602547
ILMN_1904853	0.50122	0.153	0.527428
ILMN_1784553	0.50122	0.153	0.573511	SDC2	syndecan 2
ILMN_2393693	0.50122	0.153	0.819197	LRRC37A4P	leucine rich repeat containing 37 member A4, pseudogene
ILMN_1772998	0.50122	0.153	0.498811
ILMN_3275590	0.50122	0.153	0.448988
ILMN_2166524	0.50122	0.153	0.522922	CCNYL1	cyclin Y like 1
ILMN_2391891	0.50122	0.153	-1.45747	MAP2K5	mitogen-activated protein kinase kinase 5
ILMN_3215212	0.50122	0.153	1.24233
ILMN_1708081	0.50122	0.153	0.505692	LCLAT1	lysocardiolipin acyltransferase 1
ILMN_3251501	0.50122	0.153	-0.57397	SERF2	small EDRK-rich factor 2
ILMN_1716480	0.50122	0.153	-0.663699	ACD	adrenocortical dysplasia homolog
ILMN_1737170	0.50122	0.153	-0.387472	FLII	FLII, actin remodeling protein
ILMN_1766195	0.50122	0.153	1.10481	ZNF558	zinc finger protein 558
ILMN_1655827	0.50122	0.153	0.622474	COPS2	COP9 signalosome subunit 2
ILMN_1666891	0.50144	0.153	1.17286
ILMN_1844593	0.50144	0.153	0.947298	NRG1	neuregulin 1
ILMN_1862524	0.50144	0.153	0.801968
ILMN_2232712	0.50144	0.153	-0.519752	MYO10	myosin X
ILMN_1747593	0.50144	0.153	1.01189	ISLR	immunoglobulin superfamily containing leucine rich repeat
ILMN_1715789	0.50144	0.153	0.489615	DOCK1	dedicator of cytokinesis 1
ILMN_1787511	0.50144	0.153	0.727524	THUMPD2	THUMP domain containing 2
ILMN_1685397	0.50144	0.154	-0.475097	ITGA3	integrin subunit alpha 3
ILMN_1698849	0.50144	0.154	1.11267	CHRNA2	cholinergic receptor nicotinic alpha 2 subunit
ILMN_1656285	0.50144	0.154	-0.442697	METTL7A	methyltransferase like 7A
ILMN_1722438	0.50144	0.154	-0.780033	MGAT4B	mannosyl (alpha-1,3-)-glycoprotein beta-1,4-N-acetylglucosaminyltransferase, isozyme B
ILMN_2339284	0.50144	0.154	0.671211	CHD2	chromodomain helicase DNA binding protein 2
ILMN_1815690	0.50144	0.154	-0.738544	TIE1	tyrosine kinase with immunoglobulin like and EGF like domains 1
ILMN_1812926	0.50153	0.154	0.682507	ANTXR2	anthrax toxin receptor 2
ILMN_1755519	0.50161	0.154	1.33119
ILMN_1721623	0.50163	0.154	-0.511972	APOO	apolipoprotein O
ILMN_1761411	0.50163	0.154	0.689417	MCMBP	minichromosome maintenance complex binding protein
ILMN_1669338	0.50163	0.154	-0.553614	CYP4X1	cytochrome P450 family 4 subfamily X member 1
ILMN_1789123	0.50163	0.154	0.652674	PLK4	polo like kinase 4
ILMN_2184049	0.50163	0.154	0.418087	COX7B	cytochrome c oxidase subunit 7B
ILMN_1798326	0.50187	0.154	0.498291
ILMN_1759341	0.50187	0.154	-0.50888	MAN2B1	mannosidase alpha class 2B member 1
ILMN_2402392	0.50187	0.154	-1.67907	COL8A1	collagen type VIII alpha 1 chain
ILMN_2267914	0.5019	0.154	1.69575	CD68	CD68 molecule
ILMN_1713290	0.5019	0.154	0.507403	GLT8D1	glycosyltransferase 8 domain containing 1
ILMN_1712687	0.5019	0.154	0.487421	PAK2	p21 (RAC1) activated kinase 2
ILMN_3242830	0.5019	0.154	1.59567
ILMN_1762608	0.5019	0.154	0.976776	EPG5	ectopic P-granules autophagy protein 5 homolog
ILMN_2283185	0.5019	0.154	-1.38486	PALM	paralemmin
ILMN_1674866	0.5019	0.154	-0.432386	TADA3	transcriptional adaptor 3
ILMN_3247882	0.5019	0.154	-0.405395	ERI3	ERI1 exoribonuclease family member 3
ILMN_1832072	0.5019	0.154	-0.82052
ILMN_3299375	0.5019	0.154	-0.478048
ILMN_2207393	0.5019	0.154	-0.763083	CNOT3	CCR4-NOT transcription complex subunit 3
ILMN_1742866	0.50197	0.154	0.601202	F2R	coagulation factor II thrombin receptor
ILMN_3297644	0.50197	0.154	-0.514931	TMEM214	transmembrane protein 214
ILMN_1829720	0.50197	0.154	0.67805
ILMN_3241996	0.50197	0.154	1.69186	AGPAT4-IT1	AGPAT4 intronic transcript 1
ILMN_1669352	0.50199	0.154	-0.784708	LY6G6C	lymphocyte antigen 6 complex, locus G6C
ILMN_2385688	0.5021	0.154	0.371211	RABL2B	RAB, member of RAS oncogene family-like 2B
ILMN_1789418	0.50214	0.154	-4.56191	GSTT2	glutathione S-transferase theta 2 (gene/pseudogene)
ILMN_2081465	0.50214	0.154	-0.463227	APLP2	amyloid beta precursor like protein 2
ILMN_1701204	0.50214	0.155	0.463298	VEGFC	vascular endothelial growth factor C
ILMN_1655312	0.50214	0.155	-0.498944	HPS5	HPS5, biogenesis of lysosomal organelles complex 2 subunit 2
ILMN_3273493	0.50214	0.155	0.50393
ILMN_2397230	0.50214	0.155	0.631249	USP16	ubiquitin specific peptidase 16
ILMN_1797307	0.50224	0.155	-0.617661	BUB1B	BUB1 mitotic checkpoint serine/threonine kinase B
ILMN_1721910	0.50224	0.155	-0.950763	SEPT8	septin 8
ILMN_1776188	0.50224	0.155	-0.545909	MAP1LC3A	microtubule associated protein 1 light chain 3 alpha
ILMN_1799856	0.50229	0.155	-0.418285	NOMO2	NODAL modulator 2
ILMN_1736965	0.50238	0.155	0.577775	SIGIRR	single Ig and TIR domain containing
ILMN_1713454	0.50238	0.155	-1.09476	ZNF671	zinc finger protein 671
ILMN_1769388	0.50238	0.155	-0.9751	GJB2	gap junction protein beta 2
ILMN_1663866	0.50242	0.155	0.372507	TGFBI	transforming growth factor beta induced
ILMN_3246514	0.50242	0.155	-0.505205
ILMN_1678919	0.50249	0.155	0.856895	YOD1	YOD1 deubiquitinase
ILMN_1779497	0.50249	0.155	-0.735479
ILMN_1805251	0.50249	0.155	1.00127
ILMN_1708159	0.50249	0.155	-0.67212	PICK1	protein interacting with PRKCA 1
ILMN_1902949	0.5025	0.155	-0.413166
ILMN_3310608	0.5025	0.155	-1.30413
ILMN_2200636	0.5025	0.155	0.390789	KANSL1	KAT8 regulatory NSL complex subunit 1
ILMN_1695025	0.5025	0.155	0.8115	CD2	CD2 molecule
ILMN_1810229	0.5025	0.155	1.08794	ARID4A	AT-rich interaction domain 4A
ILMN_3269191	0.50251	0.155	1.19087
ILMN_1766832	0.50277	0.155	0.448058
ILMN_1663002	0.50277	0.155	-0.354448	STOML2	stomatin like 2
ILMN_1655952	0.50277	0.155	0.536838	WASH1	WAS protein family homolog 1
ILMN_1804539	0.50277	0.155	0.712658	GPR89B	G protein-coupled receptor 89B
ILMN_3283449	0.50277	0.155	-0.482047
ILMN_1659583	0.50277	0.155	-0.612824
ILMN_1731640	0.50312	0.155	0.683598	TMSB15B	thymosin beta 15B
ILMN_3250798	0.50317	0.155	0.464468
ILMN_1840464	0.50326	0.156	0.46175
ILMN_3242211	0.50326	0.156	-0.565825	TMEM187	transmembrane protein 187
ILMN_1812867	0.50329	0.156	-3.7161
ILMN_1771738	0.50331	0.156	0.557043	ARL5A	ADP ribosylation factor like GTPase 5A
ILMN_1712798	0.50357	0.156	-0.697544	ZNF608	zinc finger protein 608
ILMN_1765332	0.50365	0.156	-0.449061	TIMM10	translocase of inner mitochondrial membrane 10 homolog (yeast)
ILMN_3242883	0.50367	0.156	1.08486
ILMN_2370464	0.50367	0.156	-1.00542	ATRIP	ATR interacting protein
ILMN_1792168	0.50367	0.156	-0.613663	GALE	UDP-galactose-4-epimerase
ILMN_1653712	0.50367	0.156	-0.486767	UAP1L1	UDP-N-acetylglucosamine pyrophosphorylase 1 like 1
ILMN_1844176	0.50367	0.156	1.2554
ILMN_1804476	0.50367	0.156	-0.498249	GMPPA	GDP-mannose pyrophosphorylase A
ILMN_2229205	0.50367	0.156	1.08652	CENPC	centromere protein C
ILMN_1713189	0.50367	0.156	0.48371	KANSL2	KAT8 regulatory NSL complex subunit 2
ILMN_2387791	0.50391	0.156	0.934448	MALT1	MALT1 paracaspase
ILMN_1676265	0.50391	0.156	0.994095	LEPR	leptin receptor
ILMN_3224722	0.50398	0.156	1.68743
ILMN_1779416	0.50412	0.156	-0.426344	SCUBE2	signal peptide, CUB domain and EGF like domain containing 2
ILMN_1772521	0.50412	0.156	0.577153	MTHFD1L	methylenetetrahydrofolate dehydrogenase (NADP+ dependent) 1-like
ILMN_1823207	0.50412	0.156	-1.24848
ILMN_1660806	0.50412	0.156	-0.535624	CSRP2	cysteine and glycine rich protein 2
ILMN_1669390	0.50412	0.156	-0.531862	PPP1R13L	protein phosphatase 1 regulatory subunit 13 like
ILMN_3231820	0.50412	0.156	-0.467087	SIVA1	SIVA1 apoptosis inducing factor
ILMN_3245973	0.50412	0.156	-0.824541	MSL1	male specific lethal 1 homolog
ILMN_1682938	0.50412	0.156	-0.389878	ARF3	ADP ribosylation factor 3
ILMN_1690066	0.50412	0.156	-0.747832	TIGD2	tigger transposable element derived 2
ILMN_2364529	0.50412	0.156	-0.659819	EZH2	enhancer of zeste 2 polycomb repressive complex 2 subunit
ILMN_1754600	0.50412	0.156	-0.475193	FNBP1L	formin binding protein 1 like
ILMN_1749180	0.50412	0.156	-0.486557	ESRP1	epithelial splicing regulatory protein 1
ILMN_1734826	0.50412	0.156	-0.425816	NUP88	nucleoporin 88
ILMN_3245015	0.50412	0.156	-1.0402	HNRNPCL2	heterogeneous nuclear ribonucleoprotein C-like 2
ILMN_1695759	0.50412	0.156	-0.493416	AMDHD2	amidohydrolase domain containing 2
ILMN_3275106	0.50412	0.157	-0.381432
ILMN_1893764	0.50412	0.157	-1.11554
ILMN_1806432	0.50412	0.157	-0.380215	NT5C	5', 3'-nucleotidase, cytosolic
ILMN_1656194	0.50412	0.157	-1.42108	TSPAN10	tetraspanin 10
ILMN_2262444	0.50412	0.157	0.478535
ILMN_1753275	0.50412	0.157	-0.709072	DENND1A	DENN domain containing 1A
ILMN_1679771	0.50412	0.157	-0.722404	C2orf68	chromosome 2 open reading frame 68
ILMN_1705261	0.50412	0.157	-0.370406	CAPN1	calpain 1
ILMN_1770635	0.50412	0.157	-1.09151	SOX2	SRY-box 2
ILMN_3306440	0.50412	0.157	0.754772	NEMP1	nuclear envelope integral membrane protein 1
ILMN_1700915	0.50412	0.157	0.662604	BMI1	BMI1 proto-oncogene, polycomb ring finger
ILMN_3244014	0.50416	0.157	-1.17264
ILMN_1753782	0.50423	0.157	0.476513	ZNF266	zinc finger protein 266
ILMN_1783843	0.50424	0.157	-0.630566	MIIP	migration and invasion inhibitory protein
ILMN_1800897	0.50424	0.157	-0.514839	NRDC	nardilysin convertase
ILMN_1852159	0.50432	0.157	0.872217
ILMN_1696974	0.5044	0.157	0.580386	ANG	angiogenin
ILMN_1730572	0.5044	0.157	0.383863	HNRNPDL	heterogeneous nuclear ribonucleoprotein D like
ILMN_1748427	0.50447	0.157	-1.58181	ZNF239	zinc finger protein 239
ILMN_2159384	0.50447	0.157	0.502973	SBDSP1	Shwachman-Bodian-Diamond syndrome pseudogene 1
ILMN_1759789	0.50454	0.157	-0.537607	KAT5	lysine acetyltransferase 5
ILMN_1810727	0.50455	0.157	0.908607	SLC25A45	solute carrier family 25 member 45
ILMN_1798249	0.50455	0.157	0.517961	AK4	adenylate kinase 4
ILMN_1712754	0.50455	0.157	-0.439414
ILMN_2391355	0.50457	0.157	-0.460645	STAMBP	STAM binding protein
ILMN_1661622	0.50471	0.157	-0.445384	TBC1D7	TBC1 domain family member 7
ILMN_1783805	0.50471	0.157	0.793386	PNMA3	paraneoplastic Ma antigen 3
ILMN_1695475	0.50471	0.157	0.431946	SEMA3C	semaphorin 3C
ILMN_1804384	0.50471	0.157	-0.461623	ASMTL	acetylserotonin O-methyltransferase-like
ILMN_1764177	0.50471	0.157	0.480654	JARID2	jumonji and AT-rich interaction domain containing 2
ILMN_1772869	0.50475	0.157	0.493764	ISM1	isthmin 1, angiogenesis inhibitor
ILMN_1716445	0.50475	0.157	-0.616675
ILMN_2387731	0.50475	0.157	-0.77136	NDUFV3	NADH:ubiquinone oxidoreductase subunit V3
ILMN_1838472	0.50475	0.157	1.40039
ILMN_1810716	0.50499	0.157	-3.32408	GFRA3	GDNF family receptor alpha 3
ILMN_1799069	0.50499	0.158	0.465758
ILMN_1689088	0.50499	0.158	0.766234	COLEC12	collectin subfamily member 12
ILMN_3240092	0.50499	0.158	-0.925178	MED17	mediator complex subunit 17
ILMN_2059689	0.50512	0.158	-0.620797	TMEM54	transmembrane protein 54
ILMN_1778013	0.50514	0.158	-0.639038
ILMN_1709891	0.50514	0.158	-0.594699
ILMN_1733155	0.50525	0.158	-0.54826	GIT1	GIT ArfGAP 1
ILMN_1693668	0.50541	0.158	0.699837	WAPL	WAPL cohesin release factor
ILMN_1855430	0.50541	0.158	-0.434258	ADM5	adrenomedullin 5 (putative)
ILMN_1660345	0.50541	0.158	0.414954
ILMN_1785272	0.50541	0.158	0.942823	COL1A2	collagen type I alpha 2 chain
ILMN_1675085	0.50547	0.158	0.668044	UBA6	ubiquitin like modifier activating enzyme 6
ILMN_1789733	0.50547	0.158	0.455966	CLIP3	CAP-Gly domain containing linker protein 3
ILMN_1700109	0.50547	0.158	-0.403679	PTOV1	prostate tumor overexpressed 1
ILMN_1780292	0.50547	0.158	0.713833	MSH5	mutS homolog 5
ILMN_1761456	0.50547	0.158	0.651878	ALG13	ALG13, UDP-N-acetylglucosaminyltransferase subunit
ILMN_3293173	0.50577	0.158	-0.718564
ILMN_1662166	0.50588	0.158	-0.427137	PTK7	protein tyrosine kinase 7 (inactive)
ILMN_3223966	0.50588	0.158	0.445239
ILMN_1735762	0.50597	0.158	-1.29475	NPNT	nephronectin
ILMN_1725594	0.50597	0.158	0.483448	FAM188A	family with sequence similarity 188 member A
ILMN_2046470	0.50597	0.158	0.653237	DAAM1	dishevelled associated activator of morphogenesis 1
ILMN_1790962	0.50597	0.158	-0.884049	RINL	Ras and Rab interactor like
ILMN_1720059	0.50597	0.158	0.51972	HMBOX1	homeobox containing 1
ILMN_1687202	0.50597	0.158	0.779202
ILMN_1783276	0.50604	0.158	1.28879	NEXN	nexilin F-actin binding protein
ILMN_1816713	0.50604	0.158	1.04999
ILMN_1805807	0.50604	0.158	-0.753217	SLC30A3	solute carrier family 30 member 3
ILMN_1794117	0.50605	0.158	-1.16599	GAPDHS	glyceraldehyde-3-phosphate dehydrogenase, spermatogenic
ILMN_1724990	0.50605	0.158	-1.14523	ELP6	elongator acetyltransferase complex subunit 6
ILMN_3241979	0.50605	0.158	-0.491794	TMEM179B	transmembrane protein 179B
ILMN_1682783	0.50605	0.159	0.547203	TUG1	taurine up-regulated 1 (non-protein coding)
ILMN_2370588	0.50605	0.159	-0.912586	TRIOBP	TRIO and F-actin binding protein
ILMN_3287996	0.50605	0.159	0.605164
ILMN_2299045	0.50616	0.159	0.612038	BMP2K	BMP2 inducible kinase
ILMN_1704531	0.50616	0.159	-0.580533	PTGR1	prostaglandin reductase 1
ILMN_1710150	0.50616	0.159	-0.76558
ILMN_1672367	0.50626	0.159	-0.810268
ILMN_1795767	0.50626	0.159	-0.666825	GRHL1	grainyhead like transcription factor 1
ILMN_1661776	0.50626	0.159	0.849339	CENPJ	centromere protein J
ILMN_2319766	0.50626	0.159	-0.903797	RUFY2	RUN and FYVE domain containing 2
ILMN_3210578	0.50626	0.159	-0.715442
ILMN_1824029	0.50626	0.159	0.847551
ILMN_1803136	0.50626	0.159	-0.555911	RAB4B	RAB4B, member RAS oncogene family
ILMN_2275502	0.50634	0.159	0.651288	RAPH1	Ras association (RalGDS/AF-6) and pleckstrin homology domains 1
ILMN_1703092	0.50635	0.159	-1.73189	RECQL4	RecQ like helicase 4
ILMN_2364357	0.50643	0.159	-0.411429	RPS6KB2	ribosomal protein S6 kinase B2
ILMN_3236481	0.50645	0.159	0.612404
ILMN_2057981	0.50645	0.159	0.520889	ZC2HC1A	zinc finger C2HC-type containing 1A
ILMN_1711414	0.50662	0.159	-0.354147	MRPS27	mitochondrial ribosomal protein S27
ILMN_1821473	0.50662	0.159	0.611256
ILMN_1712786	0.50666	0.159	-0.495095	AHCYL2	adenosylhomocysteinase like 2
ILMN_1685095	0.50674	0.159	-0.488819	BLOC1S4	biogenesis of lysosomal organelles complex 1 subunit 4
ILMN_1876539	0.50684	0.159	-1.06744
ILMN_3302350	0.50702	0.159	0.968443
ILMN_1815634	0.50702	0.159	-1.23232	COX4I2	cytochrome c oxidase subunit 4I2
ILMN_1755405	0.50702	0.159	-0.352736	PGAP2	post-GPI attachment to proteins 2
ILMN_1711270	0.50702	0.159	0.54601	SUGP2	SURP and G-patch domain containing 2
ILMN_1814661	0.50702	0.159	-0.397303	PHLPP1	PH domain and leucine rich repeat protein phosphatase 1
ILMN_1741389	0.50702	0.159	-0.643718	B3GNT8	UDP-GlcNAc:betaGal beta-1,3-N-acetylglucosaminyltransferase 8
ILMN_1812967	0.50702	0.16	-0.46409	CNPY3	canopy FGF signaling regulator 3
ILMN_1658411	0.50702	0.16	-0.409912	CHD4	chromodomain helicase DNA binding protein 4
ILMN_1755075	0.50702	0.16	0.488756	IDI1	isopentenyl-diphosphate delta isomerase 1
ILMN_1703408	0.50702	0.16	0.56097	FZD3	frizzled class receptor 3
ILMN_1682812	0.50702	0.16	-0.539119	C21orf33	chromosome 21 open reading frame 33
ILMN_1729217	0.50702	0.16	0.419596	FAM131A	family with sequence similarity 131 member A
ILMN_1775569	0.50702	0.16	-1.27539	CRISP2	cysteine rich secretory protein 2
ILMN_1716913	0.50702	0.16	-0.451533	TRAPPC1	trafficking protein particle complex 1
ILMN_1759359	0.50702	0.16	0.4982	BTF3L4	basic transcription factor 3 like 4
ILMN_1735151	0.50702	0.16	0.894528	EIF5A2	eukaryotic translation initiation factor 5A2
ILMN_3289650	0.50702	0.16	0.446855
ILMN_1685928	0.50702	0.16	-0.525456	WDR34	WD repeat domain 34
ILMN_2358560	0.50702	0.16	0.584459	TIAM2	T-cell lymphoma invasion and metastasis 2
ILMN_1681802	0.50702	0.16	-1.1774	GRK6	G protein-coupled receptor kinase 6
ILMN_3181215	0.50702	0.16	1.26128	AGFG1	ArfGAP with FG repeats 1
ILMN_1689172	0.50702	0.16	-0.666021
ILMN_1724309	0.50702	0.16	1.19963	FAM35A	family with sequence similarity 35 member A
ILMN_3301749	0.50716	0.16	-0.401388	SPNS2	sphingolipid transporter 2
ILMN_3250870	0.50727	0.16	0.873699	USP46	ubiquitin specific peptidase 46
ILMN_1710220	0.50727	0.16	-0.807367
ILMN_1811758	0.50745	0.16	-0.922586	CNP	2',3'-cyclic nucleotide 3' phosphodiesterase
ILMN_1811632	0.50757	0.16	-0.748209	FMO5	flavin containing monooxygenase 5
ILMN_2375141	0.50757	0.16	-0.449404
ILMN_2225709	0.50757	0.16	-0.375563	PTCD1	pentatricopeptide repeat domain 1
ILMN_1719205	0.50784	0.16	-0.428695	FBL	fibrillarin
ILMN_1771835	0.50787	0.16	0.409648	NUP54	nucleoporin 54
ILMN_1759023	0.50787	0.16	-0.481996	WFS1	wolframin ER transmembrane glycoprotein
ILMN_3183620	0.50787	0.16	1.09432
ILMN_1683494	0.50787	0.16	0.531746	TMEM154	transmembrane protein 154
ILMN_1701393	0.50787	0.16	1.1043	TBX3	T-box 3
ILMN_1693421	0.50787	0.16	-0.384107	RPN2	ribophorin II
ILMN_1738268	0.50787	0.16	1.44505	IP6K3	inositol hexakisphosphate kinase 3
ILMN_3310301	0.50787	0.16	0.587359	MIR342	microRNA 342
ILMN_1910511	0.5079	0.16	1.52709
ILMN_1714118	0.5079	0.16	-0.610387	CD164L2	CD164 molecule like 2
ILMN_1814998	0.5079	0.161	0.609343
ILMN_1883780	0.5079	0.161	1.17036	LOC100129434	uncharacterized LOC100129434
ILMN_1766798	0.5079	0.161	0.783255	ACAP2	ArfGAP with coiled-coil, ankyrin repeat and PH domains 2
ILMN_2331544	0.50802	0.161	0.432107	MBP	myelin basic protein
ILMN_2239774	0.50821	0.161	-1.66303	FAM83A	family with sequence similarity 83 member A
ILMN_3232159	0.50823	0.161	0.448123
ILMN_1766165	0.5085	0.161	0.696916	SNCA	synuclein alpha
ILMN_1674038	0.50861	0.161	-0.490486	CTSD	cathepsin D
ILMN_1655537	0.50861	0.161	1.03224	ING1	inhibitor of growth family member 1
ILMN_1716821	0.50861	0.161	-0.435956	GORASP1	golgi reassembly stacking protein 1
ILMN_1796281	0.50861	0.161	-1.18139	MYF5	myogenic factor 5
ILMN_2390853	0.50895	0.161	-0.420133	CTSH	cathepsin H
ILMN_1691731	0.50895	0.161	0.734856	PARP14	poly(ADP-ribose) polymerase family member 14
ILMN_3233388	0.50896	0.161	0.518518	RELL1	RELT like 1
ILMN_1722089	0.50896	0.161	0.630768	RNF217	ring finger protein 217
ILMN_1666852	0.50909	0.161	-0.79492	TRIM62	tripartite motif containing 62
ILMN_1806733	0.50909	0.161	0.46489	COL18A1	collagen type XVIII alpha 1 chain
ILMN_1738992	0.50909	0.161	1.54092	MNDA	myeloid cell nuclear differentiation antigen
ILMN_1785266	0.50909	0.161	0.354896	OFD1	OFD1, centriole and centriolar satellite protein
ILMN_1662932	0.50909	0.161	0.630173	LCP1	lymphocyte cytosolic protein 1
ILMN_1779333	0.50912	0.161	0.677907	MSRB3	methionine sulfoxide reductase B3
ILMN_1729533	0.50919	0.161	-0.452516	NAXE	NAD(P)HX epimerase
ILMN_1740076	0.50933	0.161	2.71326	SLC16A12	solute carrier family 16 member 12
ILMN_1683415	0.50935	0.161	-1.16754	CAMK2D	calcium/calmodulin dependent protein kinase II delta
ILMN_1671482	0.50946	0.161	-0.514273	GALM	galactose mutarotase
ILMN_1737514	0.50948	0.162	0.534269	KYNU	kynureninase
ILMN_1656540	0.50948	0.162	-0.569695	RUVBL1	RuvB like AAA ATPase 1
ILMN_1814221	0.50956	0.162	-0.514544	NPTX1	neuronal pentraxin 1
ILMN_2166865	0.50956	0.162	0.430909	ENY2	ENY2, transcription and export complex 2 subunit
ILMN_3258027	0.50966	0.162	1.02927
ILMN_1672811	0.50972	0.162	-1.65068	C1orf159	chromosome 1 open reading frame 159
ILMN_2350634	0.50973	0.162	0.771223	EFEMP1	EGF containing fibulin like extracellular matrix protein 1
ILMN_2115696	0.50973	0.162	0.37049	USP42	ubiquitin specific peptidase 42
ILMN_1711227	0.50973	0.162	-0.710678	GMDS	GDP-mannose 4,6-dehydratase
ILMN_2381603	0.50973	0.162	0.607149	ING3	inhibitor of growth family member 3
ILMN_2261784	0.50973	0.162	0.39763	CCNY	cyclin Y
ILMN_1799082	0.50973	0.162	-0.643206	ZNF609	zinc finger protein 609
ILMN_1713496	0.50973	0.162	0.743806	ST3GAL5	ST3 beta-galactoside alpha-2,3-sialyltransferase 5
ILMN_2411264	0.50973	0.162	0.544305	BTBD1	BTB domain containing 1
ILMN_1713006	0.50973	0.162	-0.408375	CDC34	cell division cycle 34
ILMN_3274344	0.50973	0.162	0.997387
ILMN_1699728	0.50973	0.162	-0.607626	BTD	biotinidase
ILMN_2383300	0.50973	0.162	-0.70412	PTPRU	protein tyrosine phosphatase, receptor type U
ILMN_2408908	0.50973	0.162	0.660575	MAP4K5	mitogen-activated protein kinase kinase kinase kinase 5
ILMN_1776649	0.50973	0.162	0.976886	LRRK2	leucine rich repeat kinase 2
ILMN_1745214	0.50983	0.162	-0.901484
ILMN_1755862	0.50984	0.162	-0.50659	PFAS	phosphoribosylformylglycinamidine synthase
ILMN_1852279	0.51	0.162	0.619616
ILMN_1704385	0.51	0.162	-0.452049
ILMN_2375557	0.51008	0.162	-0.855258	SCMH1	sex comb on midleg homolog 1 (Drosophila)
ILMN_2353033	0.51016	0.162	0.440809	FUBP3	far upstream element binding protein 3
ILMN_3301502	0.5102	0.162	-0.817815
ILMN_1790008	0.5102	0.162	0.505437	CYP2U1	cytochrome P450 family 2 subfamily U member 1
ILMN_3291053	0.51024	0.162	-1.3155
ILMN_1679133	0.51052	0.162	0.536049	SERPINB1	serpin family B member 1
ILMN_1727495	0.51053	0.163	0.448288	L3MBTL3	l(3)mbt-like 3 (Drosophila)
ILMN_1704351	0.51053	0.163	-0.939026	WDR25	WD repeat domain 25
ILMN_1667034	0.51053	0.163	-0.711482
ILMN_1741391	0.51053	0.163	0.653332	RALGAPA1	Ral GTPase activating protein catalytic alpha subunit 1
ILMN_1862399	0.51053	0.163	0.627363
ILMN_2313074	0.51053	0.163	-0.433608	DEDD	death effector domain containing
ILMN_1681679	0.51053	0.163	-0.3768	TSPO	translocator protein
ILMN_1676159	0.51053	0.163	0.438816	STK26	serine/threonine protein kinase 26
ILMN_1792110	0.51053	0.163	-0.392164	C10orf76	chromosome 10 open reading frame 76
ILMN_1750324	0.51054	0.163	0.502304	IGFBP5	insulin like growth factor binding protein 5
ILMN_1780143	0.51054	0.163	2.13543	GOLGA6C	golgin A6 family member C
ILMN_1684571	0.51054	0.163	-0.994957	RSPH1	radial spoke head 1 homolog
ILMN_1722849	0.51054	0.163	-1.22506	UNC13A	unc-13 homolog A
ILMN_2387303	0.51054	0.163	2.33234	SHPRH	SNF2 histone linker PHD RING helicase
ILMN_1716057	0.51068	0.163	0.449486	CAPN2	calpain 2
ILMN_1784678	0.51083	0.163	-0.575961	PBX1	PBX homeobox 1
ILMN_1674297	0.51083	0.163	0.562907	HCFC2	host cell factor C2
ILMN_1682095	0.51083	0.163	0.576309	RCOR3	REST corepressor 3
ILMN_1658437	0.51083	0.163	-0.474948	SFXN4	sideroflexin 4
ILMN_2046896	0.51099	0.163	-0.449265
ILMN_1749044	0.51099	0.163	-0.784054	NECTIN4	nectin cell adhesion molecule 4
ILMN_1700627	0.51099	0.163	1.19723
ILMN_1856851	0.51099	0.163	-0.816024
ILMN_2186516	0.51099	0.163	-0.824631
ILMN_3255965	0.51099	0.163	-0.447236
ILMN_2154287	0.51099	0.163	-1.89954	ACCS	1-aminocyclopropane-1-carboxylate synthase homolog (inactive)
ILMN_1695282	0.51099	0.163	1.22386	RAPGEF1	Rap guanine nucleotide exchange factor 1
ILMN_2357777	0.51099	0.163	-0.668991	RNF214	ring finger protein 214
ILMN_3227992	0.51099	0.163	0.803039
ILMN_1652677	0.51099	0.163	-0.466354	FAM89A	family with sequence similarity 89 member A
ILMN_1712405	0.51099	0.163	0.860854
ILMN_1697157	0.51123	0.163	1.24794
ILMN_3247723	0.51123	0.163	-0.426937	NOP16	NOP16 nucleolar protein
ILMN_1803773	0.51123	0.163	-1.86379	MAG	myelin associated glycoprotein
ILMN_3274045	0.51123	0.164	1.87482
ILMN_3290353	0.51123	0.164	0.434339
ILMN_1752755	0.51123	0.164	-0.461919	VWF	von Willebrand factor
ILMN_1688335	0.51137	0.164	2.1243	MAGEB2	MAGE family member B2
ILMN_2272074	0.5114	0.164	0.566663	TROVE2	TROVE domain family member 2
ILMN_3307868	0.51152	0.164	-1.93041	CHI3L1	chitinase 3 like 1
ILMN_1771238	0.51152	0.164	0.558583	CHM	CHM, Rab escort protein 1
ILMN_1914340	0.51152	0.164	-0.77018
ILMN_2113535	0.51164	0.164	-1.54597	PCYOX1	prenylcysteine oxidase 1
ILMN_1827887	0.51164	0.164	1.41997
ILMN_1734440	0.51164	0.164	-0.401126	VIPAS39	VPS33B interacting protein, apical-basolateral polarity regulator, spe-39 homolog
ILMN_1762407	0.51171	0.164	-0.432499	CABLES2	Cdk5 and Abl enzyme substrate 2
ILMN_1681467	0.51171	0.164	-0.94109	RAB11FIP4	RAB11 family interacting protein 4
ILMN_1667169	0.51171	0.164	1.1661
ILMN_3203534	0.51171	0.164	-0.552966
ILMN_2106902	0.51171	0.164	0.53716	FOXN3	forkhead box N3
ILMN_3279877	0.51171	0.164	-0.559173
ILMN_3299187	0.51171	0.164	0.637722
ILMN_2281069	0.51171	0.164	-0.778567	GPATCH4	G-patch domain containing 4
ILMN_1654737	0.51171	0.164	-0.486187	TRIM32	tripartite motif containing 32
ILMN_3234735	0.51173	0.164	1.99146	ERI2	ERI1 exoribonuclease family member 2
ILMN_1681101	0.51193	0.164	0.971179	MARCH1	membrane associated ring-CH-type finger 1
ILMN_1695880	0.51193	0.164	1.03209	LOX	lysyl oxidase
ILMN_1713835	0.51193	0.164	-1.57676	ENHO	energy homeostasis associated
ILMN_2379931	0.51193	0.164	-0.540932	PIGO	phosphatidylinositol glycan anchor biosynthesis class O
ILMN_1755796	0.51193	0.164	-1.15157	BEST2	bestrophin 2
ILMN_1752502	0.51199	0.164	1.97978	HKDC1	hexokinase domain containing 1
ILMN_1804217	0.51199	0.164	-1.90752
ILMN_2376204	0.51199	0.164	0.779186	LTB	lymphotoxin beta
ILMN_1793386	0.51199	0.164	-0.817822	MED12	mediator complex subunit 12
ILMN_1725079	0.51199	0.164	-0.382394	TSPAN31	tetraspanin 31
ILMN_1689718	0.51199	0.164	-1.02299	IL17RE	interleukin 17 receptor E
ILMN_1690077	0.51202	0.165	0.685421	PPM1A	protein phosphatase, Mg2+/Mn2+ dependent 1A
ILMN_2251114	0.51202	0.165	-1.00319	SEPT4	septin 4
ILMN_1682626	0.51202	0.165	0.704072	RNF146	ring finger protein 146
ILMN_1696512	0.51202	0.165	-1.0968	AHSP	alpha hemoglobin stabilizing protein
ILMN_2175601	0.51202	0.165	-0.34543	VDAC1	voltage dependent anion channel 1
ILMN_1716368	0.51202	0.165	0.775612	PRIMPOL	primase and DNA directed polymerase
ILMN_1674064	0.51202	0.165	-0.71309	ZNF225	zinc finger protein 225
ILMN_2399304	0.51202	0.165	-0.566964	NAV2	neuron navigator 2
ILMN_1877561	0.51202	0.165	-1.04263
ILMN_1812250	0.51202	0.165	0.670392
ILMN_1664012	0.51202	0.165	-0.365345	CANT1	calcium activated nucleotidase 1
ILMN_1675266	0.51202	0.165	-0.512579	NAGPA	N-acetylglucosamine-1-phosphodiester alpha-N-acetylglucosaminidase
ILMN_3236536	0.51202	0.165	0.80961	IMMP1L	inner mitochondrial membrane peptidase subunit 1
ILMN_1690017	0.51205	0.165	-0.470045	SPINK5	serine peptidase inhibitor, Kazal type 5
ILMN_1675542	0.51205	0.165	0.519016
ILMN_1737359	0.51205	0.165	-1.09584	GOLGA6B	golgin A6 family member B
ILMN_1651433	0.51205	0.165	0.593076	DCK	deoxycytidine kinase
ILMN_1674609	0.51216	0.165	-0.486409	CLTB	clathrin light chain B
ILMN_1769201	0.51224	0.165	-1.2879	ELF3	E74 like ETS transcription factor 3
ILMN_2344007	0.51224	0.165	0.471491	GEMIN2	gem nuclear organelle associated protein 2
ILMN_3298423	0.51224	0.165	-0.655323	TOX2	TOX high mobility group box family member 2
ILMN_3232282	0.51229	0.165	0.560844
ILMN_2369104	0.51251	0.165	0.636022	TRAPPC6B	trafficking protein particle complex 6B
ILMN_1667213	0.51252	0.165	-0.510115	DFFA	DNA fragmentation factor subunit alpha
ILMN_2348367	0.51252	0.165	-0.516835	FGFRL1	fibroblast growth factor receptor-like 1
ILMN_1808768	0.51252	0.165	1.33827	ROCK1	Rho associated coiled-coil containing protein kinase 1
ILMN_3269775	0.51252	0.165	0.461395	TMEM251	transmembrane protein 251
ILMN_1757467	0.51252	0.165	-0.393838	H1F0	H1 histone family member 0
ILMN_1659845	0.51252	0.165	0.342777	KIAA0355	KIAA0355
ILMN_1657632	0.51255	0.165	0.646117	ZMYM6	zinc finger MYM-type containing 6
ILMN_1779404	0.51255	0.165	-0.352957	PUF60	poly(U) binding splicing factor 60
ILMN_1655444	0.51255	0.165	0.50252
ILMN_1697777	0.51256	0.165	-0.766202	TSTA3	tissue specific transplantation antigen P35B
ILMN_1668312	0.51272	0.165	-0.804777	SLC2A9	solute carrier family 2 member 9
ILMN_3243069	0.51274	0.165	-1.36498
ILMN_3241644	0.51274	0.165	0.674699	CCR5	C-C motif chemokine receptor 5 (gene/pseudogene)
ILMN_3270411	0.51274	0.165	-1.08718
ILMN_1652185	0.51274	0.166	0.382822	IL4R	interleukin 4 receptor
ILMN_3261022	0.51276	0.166	-0.751196
ILMN_1657744	0.51276	0.166	-0.358673	FAM219B	family with sequence similarity 219 member B
ILMN_1687316	0.51276	0.166	-1.2828	NCDN	neurochondrin
ILMN_2234970	0.51276	0.166	-0.432612	SLC39A3	solute carrier family 39 member 3
ILMN_1723494	0.51276	0.166	-0.471661	SIRT2	sirtuin 2
ILMN_1795964	0.51287	0.166	-1.04314	UBR1	ubiquitin protein ligase E3 component n-recognin 1
ILMN_1721580	0.51287	0.166	-0.869236	TBX15	T-box 15
ILMN_1693311	0.51287	0.166	-0.364553	TMBIM6	transmembrane BAX inhibitor motif containing 6
ILMN_1811836	0.51287	0.166	0.643701	DYNC2LI1	dynein cytoplasmic 2 light intermediate chain 1
ILMN_1769140	0.51287	0.166	-0.494993	KIAA1958	KIAA1958
ILMN_3297141	0.51287	0.166	1.00332
ILMN_2390739	0.513	0.166	-0.429972	ZNF3	zinc finger protein 3
ILMN_2342903	0.513	0.166	-0.814214	GIPC1	GIPC PDZ domain containing family member 1
ILMN_1778917	0.513	0.166	0.393183	CDK7	cyclin dependent kinase 7
ILMN_3248511	0.513	0.166	-0.633951	FAM167A	family with sequence similarity 167 member A
ILMN_1703102	0.513	0.166	0.623664
ILMN_1769011	0.513	0.166	1.02507
ILMN_1724479	0.513	0.166	0.533201	NR2C2	nuclear receptor subfamily 2 group C member 2
ILMN_2360054	0.513	0.166	-0.50037	DDR1	discoidin domain receptor tyrosine kinase 1
ILMN_1761912	0.51308	0.166	-0.385511	MGAT1	mannosyl (alpha-1,3-)-glycoprotein beta-1,2-N-acetylglucosaminyltransferase
ILMN_1677509	0.51314	0.166	-0.696772	PRR7	proline rich 7 (synaptic)
ILMN_1713636	0.51329	0.166	0.567622	S100A6	S100 calcium binding protein A6
ILMN_2318811	0.51331	0.166	-0.416679	RANBP3	RAN binding protein 3
ILMN_3216979	0.51343	0.166	0.527304
ILMN_1660288	0.51343	0.166	-0.970945
ILMN_1801467	0.5135	0.166	0.519336	KCNK4	potassium two pore domain channel subfamily K member 4
ILMN_1761262	0.5135	0.166	-0.797602	MPI	mannose phosphate isomerase
ILMN_1806612	0.51354	0.166	-0.467274
ILMN_1756326	0.51354	0.166	0.611188	CKS2	CDC28 protein kinase regulatory subunit 2
ILMN_2290808	0.51354	0.166	0.548475	RPL21	ribosomal protein L21
ILMN_1798164	0.51361	0.166	0.775049	PHF3	PHD finger protein 3
ILMN_1733318	0.51367	0.167	-1.05691	TEX9	testis expressed 9
ILMN_1729142	0.51367	0.167	-0.712476	CENPV	centromere protein V
ILMN_1851610	0.51368	0.167	-0.615615	LOC729860	uncharacterized LOC729860
ILMN_2342579	0.51368	0.167	1.75604	IL7R	interleukin 7 receptor
ILMN_1703369	0.51371	0.167	0.883086
ILMN_1706304	0.51375	0.167	1.03495	AGO4	argonaute 4, RISC catalytic component
ILMN_2321931	0.51385	0.167	0.709372	DCLRE1C	DNA cross-link repair 1C
ILMN_1679177	0.51389	0.167	0.38668	MARS2	methionyl-tRNA synthetase 2, mitochondrial
ILMN_1744649	0.51391	0.167	-0.456907	PSMB5	proteasome subunit beta 5
ILMN_1694070	0.51402	0.167	0.585001	FAM114A1	family with sequence similarity 114 member A1
ILMN_1767642	0.51402	0.167	0.445681	ARL14EP	ADP ribosylation factor like GTPase 14 effector protein
ILMN_2406892	0.51402	0.167	0.419254
ILMN_2224290	0.51413	0.167	-0.664974
ILMN_2355971	0.51417	0.167	-0.490507	HSD17B10	hydroxysteroid 17-beta dehydrogenase 10
ILMN_1733932	0.51421	0.167	-0.444457	SNUPN	snurportin 1
ILMN_1812769	0.51423	0.167	-0.377485	UBXN1	UBX domain protein 1
ILMN_1741841	0.51424	0.167	0.464822	KIAA1429	KIAA1429
ILMN_3236463	0.51459	0.167	-0.815111
ILMN_1671318	0.51465	0.167	2.4837
ILMN_1684628	0.51487	0.167	0.457527	ZFP90	ZFP90 zinc finger protein
ILMN_1736577	0.515	0.167	-0.432073	ZNF688	zinc finger protein 688
ILMN_1736256	0.515	0.167	-0.446242	CALR	calreticulin
ILMN_1703477	0.51527	0.168	-0.45328	ARHGEF2	Rho/Rac guanine nucleotide exchange factor 2
ILMN_1852526	0.51527	0.168	-2.42876
ILMN_1770055	0.51559	0.168	1.86493
ILMN_1851299	0.51559	0.168	-1.03558
ILMN_2293758	0.51559	0.168	0.706135	AKAP11	A-kinase anchoring protein 11
ILMN_2395375	0.51559	0.168	1.06579
ILMN_1783337	0.5156	0.168	-0.620487	DECR2	2,4-dienoyl-CoA reductase 2, peroxisomal
ILMN_1715178	0.5156	0.168	-0.461365	PYCR1	pyrroline-5-carboxylate reductase 1
ILMN_1902635	0.5156	0.168	1.52068
ILMN_2205785	0.5156	0.168	1.42231	AKNAD1	AKNA domain containing 1
ILMN_2177460	0.5156	0.168	-0.954272	AQR	aquarius intron-binding spliceosomal factor
ILMN_1661799	0.5156	0.168	0.463668	HIGD1A	HIG1 hypoxia inducible domain family member 1A
ILMN_1798256	0.5156	0.168	0.503808	UPP1	uridine phosphorylase 1
ILMN_1766551	0.5156	0.168	1.5106	CPA3	carboxypeptidase A3
ILMN_1727165	0.5156	0.168	1.12222
ILMN_1775734	0.5156	0.168	-0.956403	SH2D3C	SH2 domain containing 3C
ILMN_1810191	0.5156	0.168	0.628839	PLA2G4C	phospholipase A2 group IVC
ILMN_1771593	0.5156	0.168	-0.374173	RRM1	ribonucleotide reductase catalytic subunit M1
ILMN_2122374	0.51579	0.168	0.499713	FAM49B	family with sequence similarity 49 member B
ILMN_3252941	0.51579	0.168	0.425288
ILMN_2096759	0.5159	0.168	-0.800197	PSMC6	proteasome 26S subunit, ATPase 6
ILMN_3278070	0.51593	0.168	0.492831
ILMN_1693290	0.51593	0.168	-0.51255	METTL16	methyltransferase like 16
ILMN_1808071	0.51593	0.168	0.807154	KIF14	kinesin family member 14
ILMN_1731851	0.51593	0.168	-0.381836	OXA1L	OXA1L, mitochondrial inner membrane protein
ILMN_1773865	0.51593	0.168	0.497259	HSPA5	heat shock protein family A (Hsp70) member 5
ILMN_1762835	0.51593	0.168	0.811972	HELZ	helicase with zinc finger
ILMN_1777708	0.51593	0.168	-0.925046	CARMIL3	capping protein regulator and myosin 1 linker 3
ILMN_2075440	0.51593	0.168	-0.488467	PDIA3P1	protein disulfide isomerase family A member 3 pseudogene 1
ILMN_1738491	0.51596	0.168	0.601961	SNX30	sorting nexin family member 30
ILMN_1657199	0.51606	0.168	-0.702547	NFASC	neurofascin
ILMN_2414366	0.51617	0.169	-0.551565	KAT5	lysine acetyltransferase 5
ILMN_1829148	0.51619	0.169	0.954647
ILMN_1905725	0.51636	0.169	-0.704395
ILMN_1760360	0.51636	0.169	0.775864	LTN1	listerin E3 ubiquitin protein ligase 1
ILMN_3234837	0.51636	0.169	-0.66358	PKDCC	protein kinase domain containing, cytoplasmic
ILMN_2104877	0.51637	0.169	0.367811	CMPK1	cytidine/uridine monophosphate kinase 1
ILMN_3247163	0.51647	0.169	-2.05658	TET1	tet methylcytosine dioxygenase 1
ILMN_1765409	0.51652	0.169	0.360726	STAM	signal transducing adaptor molecule
ILMN_1773018	0.51652	0.169	-0.375856	CUEDC2	CUE domain containing 2
ILMN_1805132	0.51653	0.169	-0.864171	PCDH19	protocadherin 19
ILMN_1721669	0.51674	0.169	-0.344216
ILMN_2051381	0.51674	0.169	-0.710783	ALDH16A1	aldehyde dehydrogenase 16 family member A1
ILMN_1737599	0.51674	0.169	1.90323	TRIM5	tripartite motif containing 5
ILMN_3237645	0.51691	0.169	-1.22674	LRTOMT	leucine rich transmembrane and O-methyltransferase domain containing
ILMN_1901089	0.51691	0.169	-0.609792	LINC00841	long intergenic non-protein coding RNA 841
ILMN_3248035	0.51691	0.169	0.642607	NTN5	netrin 5
ILMN_1687315	0.5172	0.169	-0.395057	RXRA	retinoid X receptor alpha
ILMN_1714592	0.5172	0.169	-1.28051	CDA	cytidine deaminase
ILMN_1706506	0.5172	0.169	-1.08022	ZNF454	zinc finger protein 454
ILMN_1690473	0.51731	0.169	-1.46432	NFKBIB	NFKB inhibitor beta
ILMN_1835780	0.51735	0.169	1.07704
ILMN_1741491	0.51764	0.169	-0.355329	ZNHIT1	zinc finger HIT-type containing 1
ILMN_1770410	0.51774	0.17	0.910271
ILMN_1781720	0.51774	0.17	0.902199
ILMN_2120917	0.51774	0.17	-0.570953	CTR9	CTR9 homolog, Paf1/RNA polymerase II complex component
ILMN_2313856	0.51775	0.17	0.427305	OSBPL9	oxysterol binding protein like 9
ILMN_1720482	0.51776	0.17	1.47544	CEND1	cell cycle exit and neuronal differentiation 1
ILMN_1823809	0.51776	0.17	0.649456
ILMN_1719811	0.51777	0.17	-0.77733	REM1	RRAD and GEM like GTPase 1
ILMN_2226314	0.51777	0.17	0.413573	DBR1	debranching RNA lariats 1
ILMN_1792301	0.51785	0.17	0.775481	LAMB4	laminin subunit beta 4
ILMN_1782749	0.51796	0.17	0.822578
ILMN_1708934	0.5181	0.17	0.487572	ADM	adrenomedullin
ILMN_1781966	0.5181	0.17	-0.58102	OSBP2	oxysterol binding protein 2
ILMN_1712312	0.5181	0.17	0.448512	RAB11A	RAB11A, member RAS oncogene family
ILMN_1767514	0.5181	0.17	-0.789619
ILMN_1745917	0.5181	0.17	-1.26264	SCAND2P	SCAN domain containing 2 pseudogene
ILMN_2130838	0.5181	0.17	0.359494	UTP11	UTP11, small subunit processome component homolog (S. cerevisiae)
ILMN_1745798	0.5181	0.17	0.472794	GTF2F2	general transcription factor IIF subunit 2
ILMN_1693014	0.5182	0.17	-0.467679	CEBPB	CCAAT/enhancer binding protein beta
ILMN_1687384	0.51821	0.17	0.46847	IFI6	interferon alpha inducible protein 6
ILMN_1739345	0.51821	0.17	-0.390269	LBHD1	LBH domain containing 1
ILMN_2259966	0.51846	0.17	0.739899	TGM5	transglutaminase 5
ILMN_1747934	0.51851	0.17	-0.450043	ISYNA1	inositol-3-phosphate synthase 1
ILMN_1741613	0.51851	0.17	0.47408	SERINC1	serine incorporator 1
ILMN_1803977	0.51851	0.17	0.52898	GALNT1	polypeptide N-acetylgalactosaminyltransferase 1
ILMN_1657204	0.51856	0.17	-0.345727	SAE1	SUMO1 activating enzyme subunit 1
ILMN_1754570	0.51857	0.17	0.742303	KCTD8	potassium channel tetramerization domain containing 8
ILMN_1687303	0.51863	0.17	-0.456134	ACAD10	acyl-CoA dehydrogenase family member 10
ILMN_2103761	0.51865	0.17	0.484945	TLE4	transducin like enhancer of split 4
ILMN_1696485	0.51865	0.17	-0.3438	HNRNPAB	heterogeneous nuclear ribonucleoprotein A/B
ILMN_2161286	0.51865	0.17	0.754403	STRIP2	striatin interacting protein 2
ILMN_1658439	0.51865	0.17	0.687517	TRAPPC13	trafficking protein particle complex 13
ILMN_1735679	0.51874	0.171	-0.463648	DHX38	DEAH-box helicase 38
ILMN_1669180	0.51874	0.171	-1.56797
ILMN_2410929	0.51879	0.171	0.416072	PAPSS2	3'-phosphoadenosine 5'-phosphosulfate synthase 2
ILMN_1703273	0.51879	0.171	1.55313	UACA	uveal autoantigen with coiled-coil domains and ankyrin repeats
ILMN_1676523	0.51881	0.171	0.439456	CCDC91	coiled-coil domain containing 91
ILMN_1666761	0.51881	0.171	0.366674	PPP2R5E	protein phosphatase 2 regulatory subunit B'epsilon
ILMN_2324574	0.51881	0.171	0.642803	RALGAPA1	Ral GTPase activating protein catalytic alpha subunit 1
ILMN_2187746	0.51891	0.171	0.420492	EMX2	empty spiracles homeobox 2
ILMN_1767722	0.51891	0.171	-0.766113	AFTPH	aftiphilin
ILMN_1724837	0.51894	0.171	0.38656	ZC3HAV1	zinc finger CCCH-type containing, antiviral 1
ILMN_1787919	0.51909	0.171	-0.505293	PARVB	parvin beta
ILMN_2374076	0.51917	0.171	-0.5583
ILMN_1897310	0.51922	0.171	-0.453957
ILMN_1714181	0.51922	0.171	-0.891672	MEGF8	multiple EGF like domains 8
ILMN_1803454	0.51925	0.171	0.43433	PCGF3	polycomb group ring finger 3
ILMN_1745420	0.51927	0.171	-1.25633	PHF19	PHD finger protein 19
ILMN_1660749	0.51927	0.171	-0.438343	ASPSCR1	ASPSCR1, UBX domain containing tether for SLC2A4
ILMN_1761804	0.51927	0.171	-0.396448	ALDH9A1	aldehyde dehydrogenase 9 family member A1
ILMN_1794085	0.51927	0.171	-0.416578	PPP6R1	protein phosphatase 6 regulatory subunit 1
ILMN_1796165	0.51927	0.171	-0.352132	GLRX5	glutaredoxin 5
ILMN_1705141	0.51928	0.171	1.62444	CACYBP	calcyclin binding protein
ILMN_3234993	0.51928	0.171	-0.392175	ROMO1	reactive oxygen species modulator 1
ILMN_1658926	0.51944	0.171	-0.360897	NOTCH3	notch 3
ILMN_2159322	0.51944	0.171	0.620238	SLK	STE20 like kinase
ILMN_1882158	0.51944	0.171	1.06961
ILMN_1701457	0.51945	0.171	-0.713627	FAHD1	fumarylacetoacetate hydrolase domain containing 1
ILMN_2116811	0.51945	0.171	-0.669532	FAM220A	family with sequence similarity 220 member A
ILMN_1779032	0.51945	0.171	-0.485679
ILMN_1814296	0.51964	0.171	-2.4493	TRPM6	transient receptor potential cation channel subfamily M member 6
ILMN_1673704	0.51964	0.172	-1.27057	INA	internexin neuronal intermediate filament protein alpha
ILMN_2189406	0.51964	0.172	-0.590652	ARPIN	actin-related protein 2/3 complex inhibitor
ILMN_2392818	0.51964	0.172	-1.22871	RTKN	rhotekin
ILMN_1655868	0.51964	0.172	-0.68283	ANP32C	acidic nuclear phosphoprotein 32 family member C
ILMN_2129563	0.51964	0.172	-0.538365	LDLRAD3	low density lipoprotein receptor class A domain containing 3
ILMN_1811193	0.51964	0.172	-0.418057
ILMN_1736068	0.51964	0.172	0.54747	CNOT8	CCR4-NOT transcription complex subunit 8
ILMN_1814573	0.51964	0.172	0.500381	CMTR2	cap methyltransferase 2
ILMN_1789457	0.51964	0.172	-0.409114	GNL1	G protein nucleolar 1 (putative)
ILMN_3191647	0.51964	0.172	-1.08069
ILMN_2394777	0.51964	0.172	1.0859	DTNA	dystrobrevin alpha
ILMN_1892666	0.51964	0.172	0.849792
ILMN_2379520	0.51964	0.172	-0.851295	HAGH	hydroxyacylglutathione hydrolase
ILMN_1799589	0.51964	0.172	-0.773759	NOXA1	NADPH oxidase activator 1
ILMN_3276016	0.51964	0.172	0.652736
ILMN_2205470	0.51964	0.172	0.711751
ILMN_2293692	0.51964	0.172	0.701287	CREBBP	CREB binding protein
ILMN_1791409	0.51964	0.172	-0.648938	ITGA7	integrin subunit alpha 7
ILMN_1809291	0.51964	0.172	-0.456221	TSPAN7	tetraspanin 7
ILMN_1803846	0.51964	0.172	0.509738	EIF1	eukaryotic translation initiation factor 1
ILMN_2108735	0.51968	0.172	-1.21456	EEF1A2	eukaryotic translation elongation factor 1 alpha 2
ILMN_1670570	0.51972	0.172	0.786443	MXI1	MAX interactor 1, dimerization protein
ILMN_2356111	0.51972	0.172	-0.338144	SLC41A3	solute carrier family 41 member 3
ILMN_1724753	0.51979	0.172	0.621498	NIN	ninein
ILMN_3237679	0.51984	0.172	0.706664	PTAR1	protein prenyltransferase alpha subunit repeat containing 1
ILMN_1699606	0.51984	0.172	0.682063	ASB3	ankyrin repeat and SOCS box containing 3
ILMN_1763520	0.51984	0.172	-0.519582	SULT2B1	sulfotransferase family 2B member 1
ILMN_2304577	0.51984	0.172	-0.492254	KCNK7	potassium two pore domain channel subfamily K member 7
ILMN_2049693	0.51984	0.172	-0.410219	C11orf71	chromosome 11 open reading frame 71
ILMN_2249018	0.51989	0.172	-4.25714	LRRC26	leucine rich repeat containing 26
ILMN_2314244	0.52014	0.172	-0.533973	LRRC23	leucine rich repeat containing 23
ILMN_1880784	0.52014	0.172	1.40716
ILMN_1802397	0.52037	0.172	-0.458197	GNA11	G protein subunit alpha 11
ILMN_1671237	0.52046	0.172	-1.57938	GNGT2	G protein subunit gamma transducin 2
ILMN_1755843	0.52048	0.173	1.09737	SLC26A8	solute carrier family 26 member 8
ILMN_2366642	0.52048	0.173	0.826511	VCX3A	variable charge, X-linked 3A
ILMN_2168952	0.52048	0.173	0.799669	DENR	density regulated re-initiation and release factor
ILMN_1709814	0.52062	0.173	-0.385566	NMRAL1	NmrA like redox sensor 1
ILMN_1707807	0.5207	0.173	0.974775	RNF128	ring finger protein 128, E3 ubiquitin protein ligase
ILMN_1772522	0.5207	0.173	0.523209	ZBTB14	zinc finger and BTB domain containing 14
ILMN_1891681	0.5207	0.173	-2.02429
ILMN_1652721	0.5209	0.173	-0.74415
ILMN_1745860	0.52093	0.173	-0.66137
ILMN_1702149	0.52096	0.173	-0.727003	CACNG4	calcium voltage-gated channel auxiliary subunit gamma 4
ILMN_1912834	0.52096	0.173	1.35029	LAMTOR5-AS1	LAMTOR5 antisense RNA 1
ILMN_1667322	0.52096	0.173	1.41961	ZNF577	zinc finger protein 577
ILMN_1764309	0.52096	0.173	-0.707771	ADH1A	alcohol dehydrogenase 1A (class I), alpha polypeptide
ILMN_1811555	0.52096	0.173	-0.380786	SWI5	SWI5 homologous recombination repair protein
ILMN_3281342	0.52096	0.173	-0.723809
ILMN_1747204	0.52096	0.173	-0.52559	HTRA2	HtrA serine peptidase 2
ILMN_1759915	0.52096	0.173	-0.490588	ARPC1A	actin related protein 2/3 complex subunit 1A
ILMN_2307450	0.52096	0.173	0.590467	ZNF302	zinc finger protein 302
ILMN_1698484	0.52096	0.173	-0.61523	RHOV	ras homolog family member V
ILMN_1806149	0.52096	0.173	-2.33409	C16orf74	chromosome 16 open reading frame 74
ILMN_1778543	0.52096	0.173	-0.467678
ILMN_1784584	0.52096	0.173	0.630258	RINT1	RAD50 interactor 1
ILMN_1768050	0.52096	0.173	0.45466	SCOC	short coiled-coil protein
ILMN_1724811	0.52096	0.173	-0.342523	PARN	poly(A)-specific ribonuclease
ILMN_2233050	0.52096	0.173	0.836319	PLA2G2D	phospholipase A2 group IID
ILMN_1764323	0.52096	0.173	0.393163
ILMN_1733531	0.52096	0.173	-1.8679	ACTL10	actin like 10
ILMN_1771065	0.52096	0.173	0.863865
ILMN_2230592	0.52096	0.173	-0.773798	MRPL3	mitochondrial ribosomal protein L3
ILMN_1694608	0.52096	0.173	-1.13049	C1QTNF1	C1q and tumor necrosis factor related protein 1
ILMN_1727348	0.52096	0.173	0.542693	NMD3	NMD3 ribosome export adaptor
ILMN_1790410	0.52096	0.173	-0.351898	DROSHA	drosha ribonuclease III
ILMN_1698367	0.52096	0.174	0.666247	CD84	CD84 molecule
ILMN_1754114	0.52096	0.174	-0.455541	FLJ20021	uncharacterized LOC90024
ILMN_1710758	0.52096	0.174	-0.414215	RNF20	ring finger protein 20
ILMN_2157957	0.52096	0.174	-0.988705	GTF2H1	general transcription factor IIH subunit 1
ILMN_1658821	0.52096	0.174	-0.74489	SAMD1	sterile alpha motif domain containing 1
ILMN_1848556	0.52096	0.174	-0.651563
ILMN_1666111	0.52096	0.174	0.718588	YTHDC1	YTH domain containing 1
ILMN_2366445	0.52096	0.174	-1.24584	KRT80	keratin 80
ILMN_1780582	0.52096	0.174	1.16629	CD83	CD83 molecule
ILMN_1718961	0.52096	0.174	0.500028	BNIP3L	BCL2 interacting protein 3 like
ILMN_1726456	0.521	0.174	-0.352638	SLC3A2	solute carrier family 3 member 2
ILMN_1662741	0.521	0.174	-0.416614	LPAR2	lysophosphatidic acid receptor 2
ILMN_1658861	0.521	0.174	0.746687	FAM86B1	family with sequence similarity 86 member B1
ILMN_1694213	0.521	0.174	0.543691	PLEKHO1	pleckstrin homology domain containing O1
ILMN_1844925	0.52101	0.174	2.99784
ILMN_1754121	0.52101	0.174	-0.432192	CSK	c-src tyrosine kinase
ILMN_1661888	0.52101	0.174	0.560075	MEF2A	myocyte enhancer factor 2A
ILMN_1684155	0.52154	0.174	-0.340189
ILMN_1786843	0.52171	0.174	-0.553607	KCTD13	potassium channel tetramerization domain containing 13
ILMN_1725862	0.52173	0.174	0.469517	USP3	ubiquitin specific peptidase 3
ILMN_1731498	0.52173	0.174	1.76027	GPR156	G protein-coupled receptor 156
ILMN_1742145	0.52173	0.174	-0.908822	ESPL1	extra spindle pole bodies like 1, separase
ILMN_1874901	0.52173	0.174	-0.955879
ILMN_1794165	0.52173	0.174	-0.64889	PGD	phosphogluconate dehydrogenase
ILMN_3279306	0.52173	0.174	0.448899
ILMN_1669201	0.52173	0.174	-1.51953	ABCF2	ATP binding cassette subfamily F member 2
ILMN_2367818	0.52173	0.174	0.432073	CD40	CD40 molecule
ILMN_1760441	0.52173	0.174	-0.437927	MRPS5	mitochondrial ribosomal protein S5
ILMN_1699100	0.52173	0.174	-1.42981	SOAT1	sterol O-acyltransferase 1
ILMN_1769637	0.52173	0.174	0.558441	RNMT	RNA guanine-7 methyltransferase
ILMN_1717706	0.52173	0.174	0.497439	PLK2	polo like kinase 2
ILMN_1802780	0.52175	0.174	0.680114	CD163L1	CD163 molecule like 1
ILMN_1713901	0.52178	0.174	1.02927	KDELR3	KDEL endoplasmic reticulum protein retention receptor 3
ILMN_1686152	0.52186	0.174	0.382807	GGA2	golgi associated, gamma adaptin ear containing, ARF binding protein 2
ILMN_1795524	0.52186	0.174	0.405902
ILMN_1795778	0.5219	0.175	0.56545	P4HA2	prolyl 4-hydroxylase subunit alpha 2
ILMN_1730054	0.5219	0.175	4.22314	GSTT1	glutathione S-transferase theta 1
ILMN_2278235	0.5219	0.175	1.17511	CTBP1	C-terminal binding protein 1
ILMN_3249327	0.5219	0.175	0.717839
ILMN_1842582	0.52197	0.175	0.425089
ILMN_1661485	0.52206	0.175	0.406617	RBM34	RNA binding motif protein 34
ILMN_1684520	0.52209	0.175	0.405865	TSTD2	thiosulfate sulfurtransferase like domain containing 2
ILMN_1808157	0.52211	0.175	0.541867	RUNDC3B	RUN domain containing 3B
ILMN_2120247	0.52219	0.175	0.770065	SLC2A10	solute carrier family 2 member 10
ILMN_1770548	0.52219	0.175	0.774648	CLASP2	cytoplasmic linker associated protein 2
ILMN_1730670	0.52219	0.175	-0.653754	FSTL3	follistatin like 3
ILMN_1891851	0.52219	0.175	-0.793062
ILMN_1800739	0.52219	0.175	-0.377413	SPINT2	serine peptidase inhibitor, Kunitz type 2
ILMN_3236661	0.52221	0.175	-1.33201	SDR16C5	short chain dehydrogenase/reductase family 16C, member 5
ILMN_1729368	0.52221	0.175	-1.0657	FZD8	frizzled class receptor 8
ILMN_1740819	0.52224	0.175	-0.396915	STARD7	StAR related lipid transfer domain containing 7
ILMN_1804993	0.52224	0.175	-1.0368	FAM178B	family with sequence similarity 178 member B
ILMN_2057479	0.52224	0.175	-1.14944	EGFL6	EGF like domain multiple 6
ILMN_1666192	0.52224	0.175	-0.477795	DCTN5	dynactin subunit 5
ILMN_1711166	0.52224	0.175	-0.493092	WRAP73	WD repeat containing, antisense to TP73
ILMN_1753426	0.52224	0.175	0.42848	KIAA0556	KIAA0556
ILMN_2379823	0.52231	0.175	0.937033	TNFRSF19	TNF receptor superfamily member 19
ILMN_2306066	0.52231	0.175	-0.865843	FUS	FUS RNA binding protein
ILMN_3251361	0.52238	0.175	1.54409	NBPF11	neuroblastoma breakpoint family member 11
ILMN_1715809	0.52241	0.175	0.471534	OGFRL1	opioid growth factor receptor like 1
ILMN_1680091	0.52241	0.175	-0.378327	POP7	POP7 homolog, ribonuclease P/MRP subunit
ILMN_2382121	0.52241	0.175	0.426154	OCRL	OCRL, inositol polyphosphate-5-phosphatase
ILMN_2379063	0.52241	0.175	-1.77651	NDRG4	NDRG family member 4
ILMN_1729175	0.52241	0.175	0.38236	FBXO3	F-box protein 3
ILMN_1711327	0.52314	0.176	-0.510066	TRIM37	tripartite motif containing 37
ILMN_1673509	0.52316	0.176	-0.608275	RPL28	ribosomal protein L28
ILMN_1768311	0.52319	0.176	0.508152
ILMN_1739573	0.5232	0.176	-0.669709	TNRC6A	trinucleotide repeat containing 6A
ILMN_1812080	0.5232	0.176	-0.611297	PARP16	poly(ADP-ribose) polymerase family member 16
ILMN_1789510	0.5232	0.176	-0.440437	STIP1	stress induced phosphoprotein 1
ILMN_2124064	0.5232	0.176	0.957362	REL	REL proto-oncogene, NF-kB subunit
ILMN_2099277	0.52323	0.176	1.52656	HTRA4	HtrA serine peptidase 4
ILMN_3249578	0.52323	0.176	-1.07457
ILMN_2406267	0.52336	0.176	-1.67672	MARVELD2	MARVEL domain containing 2
ILMN_1875887	0.52336	0.176	0.577682
ILMN_2060212	0.5235	0.176	-2.26797	TBC1D24	TBC1 domain family member 24
ILMN_3234615	0.5235	0.176	0.383434
ILMN_1661264	0.5235	0.176	-0.375523	SHMT2	serine hydroxymethyltransferase 2
ILMN_1795089	0.52353	0.176	0.667543	RASAL3	RAS protein activator like 3
ILMN_1681994	0.52353	0.176	1.07088
ILMN_2408968	0.52353	0.176	0.475994	UEVLD	UEV and lactate/malate dehyrogenase domains
ILMN_1656399	0.52353	0.176	0.410366	TCEAL8	transcription elongation factor A like 8
ILMN_1866370	0.52353	0.176	-1.75519
ILMN_2214197	0.52353	0.176	0.677195	TP53INP1	tumor protein p53 inducible nuclear protein 1
ILMN_3292320	0.52353	0.176	0.589365
ILMN_1857239	0.52353	0.176	1.15121
ILMN_2043452	0.5237	0.176	-0.650838	FANCE	Fanconi anemia complementation group E
ILMN_2415467	0.5237	0.176	0.905409	SYNRG	synergin, gamma
ILMN_1800786	0.5237	0.176	1.06022
ILMN_2268068	0.5237	0.176	-0.762213	MAPKAP1	mitogen-activated protein kinase associated protein 1
ILMN_2262288	0.5237	0.176	-0.329147	EEF1G	eukaryotic translation elongation factor 1 gamma
ILMN_2392143	0.5237	0.176	-0.412479	TRAF6	TNF receptor associated factor 6
ILMN_3236808	0.52372	0.176	-0.587188	MEG8	maternally expressed 8 (non-protein coding)
ILMN_1699015	0.52372	0.176	-0.368271	H3F3A	H3 histone, family 3A
ILMN_1684349	0.52372	0.176	-0.630947	IL2RB	interleukin 2 receptor subunit beta
ILMN_1651799	0.52372	0.176	0.400084	SLC38A2	solute carrier family 38 member 2
ILMN_1735402	0.52372	0.176	0.373319	DCAF5	DDB1 and CUL4 associated factor 5
ILMN_1737777	0.52372	0.177	-1.69629
ILMN_1732919	0.52372	0.177	0.59566	LILRB5	leukocyte immunoglobulin like receptor B5
ILMN_3211302	0.5238	0.177	0.639838
ILMN_1763404	0.52383	0.177	0.338282
ILMN_1665761	0.52383	0.177	0.351148	BCL11B	B-cell CLL/lymphoma 11B
ILMN_2134110	0.52383	0.177	0.499639	SELK	selenoprotein K
ILMN_1782241	0.52383	0.177	-1.62404	PRR12	proline rich 12
ILMN_1888359	0.52383	0.177	1.76327	BMPR1B	bone morphogenetic protein receptor type 1B
ILMN_3180409	0.52383	0.177	-1.03702
ILMN_1654690	0.52383	0.177	-0.361409	CECR5	cat eye syndrome chromosome region, candidate 5
ILMN_1679483	0.5239	0.177	0.425034	INTS10	integrator complex subunit 10
ILMN_1740185	0.52408	0.177	0.326916	TPMT	thiopurine S-methyltransferase
ILMN_2361695	0.52409	0.177	0.467936	BAG5	BCL2 associated athanogene 5
ILMN_1670238	0.52415	0.177	-0.517322	CDC45	cell division cycle 45
ILMN_1682264	0.52415	0.177	-0.387644	DCAF7	DDB1 and CUL4 associated factor 7
ILMN_1778352	0.52415	0.177	-0.736294	ABCC6	ATP binding cassette subfamily C member 6
ILMN_1654920	0.52415	0.177	0.335143	HNRNPH3	heterogeneous nuclear ribonucleoprotein H3
ILMN_1745497	0.52415	0.177	0.448473	METTL25	methyltransferase like 25
ILMN_2388070	0.52415	0.177	-0.669176	TMEM44	transmembrane protein 44
ILMN_1657348	0.52415	0.177	0.647527
ILMN_3236289	0.52415	0.177	1.16381	TIGIT	T-cell immunoreceptor with Ig and ITIM domains
ILMN_1794442	0.52451	0.177	1.13098
ILMN_1722218	0.52454	0.177	-0.549473	MBOAT7	membrane bound O-acyltransferase domain containing 7
ILMN_2362126	0.5246	0.177	0.609925	AGAP3	ArfGAP with GTPase domain, ankyrin repeat and PH domain 3
ILMN_3248304	0.52469	0.177	-0.500457	LIPM	lipase family member M
ILMN_1769135	0.5247	0.177	-0.43129	DPP7	dipeptidyl peptidase 7
ILMN_2130635	0.5247	0.177	-0.883134	FOXRED2	FAD dependent oxidoreductase domain containing 2
ILMN_1769473	0.52472	0.177	0.531642	SETD2	SET domain containing 2
ILMN_2404795	0.52495	0.178	0.761489	SULT1A1	sulfotransferase family 1A member 1
ILMN_1709674	0.52495	0.178	1.01982	GFPT2	glutamine-fructose-6-phosphate transaminase 2
ILMN_1694596	0.52495	0.178	-2.22011	FAR2	fatty acyl-CoA reductase 2
ILMN_1831575	0.52495	0.178	0.943742
ILMN_1757827	0.52495	0.178	0.467391	VOPP1	vesicular, overexpressed in cancer, prosurvival protein 1
ILMN_1768470	0.52526	0.178	-0.391564	EIF4G1	eukaryotic translation initiation factor 4 gamma 1
ILMN_1784540	0.52526	0.178	0.52145	KBTBD2	kelch repeat and BTB domain containing 2
ILMN_1823906	0.52526	0.178	1.07337
ILMN_1701455	0.52526	0.178	-0.459881	FBXO6	F-box protein 6
ILMN_1771841	0.52526	0.178	1.51073	FOSL1	FOS like 1, AP-1 transcription factor subunit
ILMN_2231020	0.52526	0.178	0.376283	TMEM185B	transmembrane protein 185B
ILMN_1740486	0.52526	0.178	1.12299	POLR2J4	RNA polymerase II subunit J4, pseudogene
ILMN_1777644	0.52526	0.178	-1.3433
ILMN_2131880	0.52528	0.178	0.387742	DPY30	dpy-30, histone methyltransferase complex regulatory subunit
ILMN_1696151	0.52528	0.178	-1.01791	MON1A	MON1 homolog A, secretory trafficking associated
ILMN_2082209	0.52528	0.178	-0.722826	TOX2	TOX high mobility group box family member 2
ILMN_1726554	0.52528	0.178	0.962149	IREB2	iron responsive element binding protein 2
ILMN_1717793	0.52528	0.178	0.387793	C19orf33	chromosome 19 open reading frame 33
ILMN_1817255	0.52528	0.178	0.413341	CCNT1	cyclin T1
ILMN_1683664	0.5255	0.178	0.489687
ILMN_1794095	0.52551	0.178	0.781022	HTR1E	5-hydroxytryptamine receptor 1E
ILMN_3287568	0.52557	0.178	-0.815414
ILMN_2383611	0.52557	0.178	0.476724	PTPRE	protein tyrosine phosphatase, receptor type E
ILMN_1732550	0.52557	0.178	-1.0094	KLHL23	kelch like family member 23
ILMN_1664010	0.52557	0.178	0.403216	ELF1	E74 like ETS transcription factor 1
ILMN_1696028	0.52557	0.178	-0.553796	ETNK1	ethanolamine kinase 1
ILMN_1771905	0.52557	0.178	0.65392
ILMN_1708627	0.52575	0.178	0.670954
ILMN_1751431	0.52576	0.178	-0.357546	PYM1	PYM homolog 1, exon junction complex associated factor
ILMN_2144116	0.5258	0.179	-0.559195	CPSF2	cleavage and polyadenylation specific factor 2
ILMN_1660942	0.5258	0.179	0.73909
ILMN_1675417	0.5258	0.179	-0.871423
ILMN_1807177	0.5258	0.179	-0.410685	FOCAD	focadhesin
ILMN_2389501	0.5258	0.179	-0.580534	HSD11B1	hydroxysteroid 11-beta dehydrogenase 1
ILMN_1657857	0.5258	0.179	0.361206	TMEM14C	transmembrane protein 14C
ILMN_1741976	0.5258	0.179	0.666053	SMARCAD1	SWI/SNF-related, matrix-associated actin-dependent regulator of chromatin, subfamily a, containing DEAD/H box 1
ILMN_1680109	0.5258	0.179	-0.729139	COL4A3BP	collagen type IV alpha 3 binding protein
ILMN_1806790	0.5258	0.179	0.442488	ROBO1	roundabout guidance receptor 1
ILMN_1681829	0.5258	0.179	-1.18884	ZNF606	zinc finger protein 606
ILMN_3274711	0.5258	0.179	0.600574
ILMN_1808202	0.5258	0.179	-0.484159	R3HDM4	R3H domain containing 4
ILMN_2387636	0.5258	0.179	-0.338918
ILMN_3198545	0.5258	0.179	0.854878
ILMN_1651354	0.5258	0.179	1.32819	SPP1	secreted phosphoprotein 1
ILMN_1779410	0.5258	0.179	1.09062	VAPA	VAMP associated protein A
ILMN_3290640	0.5258	0.179	1.35544
ILMN_1762181	0.5258	0.179	0.468102	GRK4	G protein-coupled receptor kinase 4
ILMN_1704621	0.5258	0.179	0.925679	WDR44	WD repeat domain 44
ILMN_1689828	0.5258	0.179	-1.33035	DMPK	dystrophia myotonica protein kinase
ILMN_3177974	0.5258	0.179	-1.75003
ILMN_1687998	0.5258	0.179	0.531729	LPGAT1	lysophosphatidylglycerol acyltransferase 1
ILMN_3242818	0.52587	0.179	0.500148	RNU105C	RNA, U105C small nucleolar
ILMN_1683932	0.52587	0.179	-1.377	ZNF425	zinc finger protein 425
ILMN_2366490	0.52587	0.179	0.360882	ZNF706	zinc finger protein 706
ILMN_1694840	0.52587	0.179	0.44229	MATN2	matrilin 2
ILMN_1654118	0.52587	0.179	-0.539214	BCL2L1	BCL2 like 1
ILMN_1670130	0.52587	0.179	-0.406523	ARID3A	AT-rich interaction domain 3A
ILMN_2193214	0.52594	0.179	-0.387605	MPND	MPN domain containing
ILMN_1679476	0.52603	0.179	-0.408195	GART	phosphoribosylglycinamide formyltransferase, phosphoribosylglycinamide synthetase, phosphoribosylaminoimidazole synthetase
ILMN_1779512	0.52625	0.179	-1.31724	AP4M1	adaptor related protein complex 4 mu 1 subunit
ILMN_1868407	0.52642	0.179	0.877592
ILMN_3251472	0.52642	0.179	0.347515	TOMM20	translocase of outer mitochondrial membrane 20
ILMN_2323048	0.52642	0.179	-0.358709	ERP29	endoplasmic reticulum protein 29
ILMN_1817479	0.52647	0.18	1.49754
ILMN_3237627	0.52656	0.18	0.563403	LOC154761	family with sequence similarity 115, member C pseudogene
ILMN_1652242	0.52657	0.18	0.73915
ILMN_1766505	0.5267	0.18	0.437586	COMMD10	COMM domain containing 10
ILMN_1799028	0.52676	0.18	-0.548033	TSPAN5	tetraspanin 5
ILMN_1784534	0.52683	0.18	0.423552	VIMP	VCP interacting membrane selenoprotein
ILMN_1878763	0.52683	0.18	-0.890537
ILMN_1798602	0.52683	0.18	0.783517	PCF11	PCF11 cleavage and polyadenylation factor subunit
ILMN_1738482	0.52683	0.18	0.650774	HAUS2	HAUS augmin like complex subunit 2
ILMN_1703288	0.52683	0.18	-0.473239	TMEM259	transmembrane protein 259
ILMN_1709326	0.52695	0.18	2.58379
ILMN_1809267	0.52695	0.18	-1.34902	CLCC1	chloride channel CLIC like 1
ILMN_1886487	0.52697	0.18	0.774817
ILMN_1812073	0.52703	0.18	-2.63376	ATP6V1B1	ATPase H+ transporting V1 subunit B1
ILMN_1702676	0.52703	0.18	-0.644832
ILMN_1791867	0.52703	0.18	0.472401	EPB41L4A	erythrocyte membrane protein band 4.1 like 4A
ILMN_2377496	0.52703	0.18	-0.552376	ERCC1	ERCC excision repair 1, endonuclease non-catalytic subunit
ILMN_2105539	0.52703	0.18	2.1421	FZD10	frizzled class receptor 10
ILMN_1722726	0.52703	0.18	0.464511	ARHGAP32	Rho GTPase activating protein 32
ILMN_1735743	0.52703	0.18	0.549355	FBLN7	fibulin 7
ILMN_1900471	0.52719	0.18	0.583996
ILMN_1702861	0.52719	0.18	1.20613	SGCD	sarcoglycan delta
ILMN_1686989	0.52719	0.18	-1.84544	INSIG1	insulin induced gene 1
ILMN_1796560	0.52719	0.18	0.472917	PFKFB2	6-phosphofructo-2-kinase/fructose-2,6-biphosphatase 2
ILMN_3268564	0.52719	0.18	-0.515326	C19orf60	chromosome 19 open reading frame 60
ILMN_1774596	0.52719	0.18	-0.369508	BSCL2	BSCL2, seipin lipid droplet biogenesis associated
ILMN_1903069	0.52719	0.18	2.05076
ILMN_1678054	0.52719	0.18	-0.355038	TRIM21	tripartite motif containing 21
ILMN_1775183	0.52722	0.18	-0.853029	CBX8	chromobox 8
ILMN_1853824	0.52724	0.18	-0.570405	MGAT3	mannosyl (beta-1,4-)-glycoprotein beta-1,4-N-acetylglucosaminyltransferase
ILMN_3204838	0.52724	0.18	-0.521487
ILMN_1682288	0.52724	0.181	0.54354
ILMN_2144088	0.52724	0.181	-0.411219	FDFT1	farnesyl-diphosphate farnesyltransferase 1
ILMN_2370772	0.52724	0.181	-0.446894	EIF4G1	eukaryotic translation initiation factor 4 gamma 1
ILMN_1706118	0.52737	0.181	-0.780404	HN1L	hematological and neurological expressed 1 like
ILMN_2362245	0.52737	0.181	0.502008	HNRNPH2	heterogeneous nuclear ribonucleoprotein H2 (H')
ILMN_1838863	0.52737	0.181	-0.420351	CCDC85C	coiled-coil domain containing 85C
ILMN_1783946	0.52737	0.181	0.732078	MRC2	mannose receptor C type 2
ILMN_1755391	0.52744	0.181	0.400155	ARL2BP	ADP ribosylation factor like GTPase 2 binding protein
ILMN_3215138	0.52744	0.181	1.87747
ILMN_1654319	0.52745	0.181	-2.01851	HAPLN3	hyaluronan and proteoglycan link protein 3
ILMN_2110271	0.52745	0.181	-0.729272	OLFM2	olfactomedin 2
ILMN_1662129	0.52745	0.181	0.40309	RCN2	reticulocalbin 2
ILMN_1671565	0.52745	0.181	0.421132	RNASET2	ribonuclease T2
ILMN_1713990	0.52746	0.181	-0.369118	TRIP6	thyroid hormone receptor interactor 6
ILMN_1849399	0.52746	0.181	-0.686533	PARTICL	promoter of MAT2A antisense radiation-induced circulating long non-coding RNA
ILMN_1671742	0.52746	0.181	-0.607621	UPF3A	UPF3 regulator of nonsense transcripts homolog A (yeast)
ILMN_2140700	0.52746	0.181	0.593006	CRIPAK	cysteine rich PAK1 inhibitor
ILMN_2062112	0.52746	0.181	0.448486	ZC3H15	zinc finger CCCH-type containing 15
ILMN_2397880	0.52746	0.181	0.412738	CSTF3	cleavage stimulation factor subunit 3
ILMN_1708841	0.52746	0.181	0.430644	GOLPH3	golgi phosphoprotein 3
ILMN_1728180	0.52767	0.181	2.31379	LUC7L3	LUC7 like 3 pre-mRNA splicing factor
ILMN_1813796	0.52769	0.181	-1.7387	TMEM169	transmembrane protein 169
ILMN_1757660	0.5277	0.181	0.595917	CAPS	calcyphosine
ILMN_1696494	0.5277	0.181	0.49305	CMTM6	CKLF like MARVEL transmembrane domain containing 6
ILMN_1711124	0.5277	0.181	-0.555149
ILMN_1659371	0.5277	0.181	-0.339925	ADRA2A	adrenoceptor alpha 2A
ILMN_1700583	0.5277	0.181	-0.45707	ZNF750	zinc finger protein 750
ILMN_2146566	0.5277	0.181	-0.452866	CLASRP	CLK4 associating serine/arginine rich protein
ILMN_2376205	0.5277	0.181	0.876607	LTB	lymphotoxin beta
ILMN_1788650	0.5277	0.181	0.616609	GPHB5	glycoprotein hormone beta 5
ILMN_3236530	0.5277	0.181	0.791054
ILMN_1740737	0.5277	0.181	-0.387211	DCPS	decapping enzyme, scavenger
ILMN_1733364	0.5277	0.181	-0.572433	QRSL1	glutaminyl-tRNA synthase (glutamine-hydrolyzing)-like 1
ILMN_2198376	0.5277	0.181	0.396789	PSMA4	proteasome subunit alpha 4
ILMN_1750294	0.5277	0.181	1.22521	ADAM7	ADAM metallopeptidase domain 7
ILMN_1686668	0.5277	0.182	-0.500008	GFM2	G elongation factor mitochondrial 2
ILMN_2368773	0.5277	0.182	0.57526	FAM3C	family with sequence similarity 3 member C
ILMN_1877816	0.5277	0.182	-0.71501
ILMN_1706149	0.5277	0.182	-0.938834	PDCD2L	programmed cell death 2 like
ILMN_1798926	0.5277	0.182	0.42445	SOCS2	suppressor of cytokine signaling 2
ILMN_2363591	0.5277	0.182	0.793374	SDCBP	syndecan binding protein
ILMN_1770824	0.5277	0.182	0.353283	ARHGAP4	Rho GTPase activating protein 4
ILMN_3283253	0.5277	0.182	-0.709589
ILMN_1813043	0.5277	0.182	-1.29051	BHMT2	betaine--homocysteine S-methyltransferase 2
ILMN_2415926	0.5277	0.182	-0.669603	THOC3	THO complex 3
ILMN_1810910	0.5277	0.182	0.994533	CFH	complement factor H
ILMN_1685763	0.52783	0.182	0.435669	WDR45B	WD repeat domain 45B
ILMN_1698330	0.52785	0.182	-0.714717	NIT1	nitrilase 1
ILMN_1741392	0.5279	0.182	-0.385967	SLC25A20	solute carrier family 25 member 20
ILMN_1733311	0.5279	0.182	0.432535	PIGB	phosphatidylinositol glycan anchor biosynthesis class B
ILMN_1787808	0.5279	0.182	0.472415	CEP63	centrosomal protein 63
ILMN_3205762	0.52812	0.182	-0.749212
ILMN_1659727	0.52812	0.182	-0.632547
ILMN_2312709	0.52812	0.182	-0.341406	LCMT1	leucine carboxyl methyltransferase 1
ILMN_1784967	0.52812	0.182	-0.630968	EPB41L4B	erythrocyte membrane protein band 4.1 like 4B
ILMN_2222750	0.52812	0.182	0.483409	RPL23AP7	ribosomal protein L23a pseudogene 7
ILMN_1779353	0.52812	0.182	0.481669	PUS7	pseudouridylate synthase 7 (putative)
ILMN_1777980	0.52818	0.182	0.752694	TAB1	TGF-beta activated kinase 1 (MAP3K7) binding protein 1
ILMN_1691364	0.52818	0.182	0.500161	STAT1	signal transducer and activator of transcription 1
ILMN_2157544	0.52818	0.182	-0.428538	GBF1	golgi brefeldin A resistant guanine nucleotide exchange factor 1
ILMN_1658469	0.52876	0.182	0.515852
ILMN_1793267	0.52876	0.182	-0.940768	ETHE1	ETHE1, persulfide dioxygenase
ILMN_1755711	0.52901	0.182	-0.516586
ILMN_1759870	0.52906	0.183	0.661595
ILMN_1688953	0.52906	0.183	-0.382925	ARHGAP19	Rho GTPase activating protein 19
ILMN_1652072	0.52926	0.183	0.454274	NIM1K	NIM1 serine/threonine protein kinase
ILMN_1759549	0.52931	0.183	-0.362239	SRGAP2	SLIT-ROBO Rho GTPase activating protein 2
ILMN_1802808	0.52936	0.183	0.605584
ILMN_1686906	0.52974	0.183	-0.671119	TP53INP2	tumor protein p53 inducible nuclear protein 2
ILMN_1781400	0.52977	0.183	0.385111	SLC7A2	solute carrier family 7 member 2
ILMN_1716080	0.52977	0.183	0.416512	CBL	Cbl proto-oncogene
ILMN_3239610	0.52977	0.183	-0.75613
ILMN_1782983	0.52984	0.183	-0.772147
ILMN_1699878	0.52984	0.183	-1.433	RAB27A	RAB27A, member RAS oncogene family
ILMN_1790338	0.52984	0.183	0.539497	PRRX2	paired related homeobox 2
ILMN_1701918	0.52989	0.183	-0.853305
ILMN_1731137	0.53007	0.183	0.399404	TXNDC9	thioredoxin domain containing 9
ILMN_3289489	0.53008	0.183	0.589087
ILMN_1717046	0.53019	0.183	0.377192	MOB3B	MOB kinase activator 3B
ILMN_1743747	0.53019	0.183	-0.386544	RUSC1	RUN and SH3 domain containing 1
ILMN_1806804	0.53019	0.183	-0.626289	USP14	ubiquitin specific peptidase 14
ILMN_2330597	0.53019	0.183	-1.86397	PQLC2	PQ loop repeat containing 2
ILMN_3250268	0.53019	0.183	-0.576701	CRNDE	colorectal neoplasia differentially expressed (non-protein coding)
ILMN_1891277	0.53019	0.183	1.30907
ILMN_2295511	0.53019	0.183	-3.23082	LUC7L	LUC7 like
ILMN_1792265	0.53023	0.183	-0.901868	TRIM4	tripartite motif containing 4
ILMN_2075757	0.53023	0.183	0.54202	LRIG3	leucine rich repeats and immunoglobulin like domains 3
ILMN_1669052	0.53032	0.184	-0.632123	LRRC8E	leucine rich repeat containing 8 family member E
ILMN_1728047	0.53032	0.184	-0.420566	AKR1A1	aldo-keto reductase family 1 member A1
ILMN_2219002	0.53042	0.184	-2.63428	KRT6A	keratin 6A
ILMN_1757535	0.53042	0.184	0.662471
ILMN_1732278	0.53043	0.184	0.693649
ILMN_1781526	0.53054	0.184	-0.808447	PPP1R8	protein phosphatase 1 regulatory subunit 8
ILMN_2346573	0.53066	0.184	-0.399199	PSME3	proteasome activator subunit 3
ILMN_1683792	0.53066	0.184	-0.326647	LAP3	leucine aminopeptidase 3
ILMN_3245103	0.53066	0.184	1.11143	RNU11	RNA, U11 small nuclear
ILMN_1801633	0.53073	0.184	-0.372091	ROMO1	reactive oxygen species modulator 1
ILMN_1811729	0.53092	0.184	-0.789485	CBLC	Cbl proto-oncogene C
ILMN_3194276	0.53092	0.184	-1.1757
ILMN_1755883	0.53092	0.184	0.36728	RPS27A	ribosomal protein S27a
ILMN_3257566	0.53093	0.184	0.365905	DSTYK	dual serine/threonine and tyrosine protein kinase
ILMN_1859446	0.53093	0.184	2.36265
ILMN_2071826	0.53098	0.184	-1.30505	RNF152	ring finger protein 152
ILMN_1793384	0.53098	0.184	0.421624	JAK1	Janus kinase 1
ILMN_3251742	0.53098	0.184	0.636145	ZNF322	zinc finger protein 322
ILMN_1746257	0.53116	0.184	-0.362268	DAZAP1	DAZ associated protein 1
ILMN_1774062	0.53116	0.184	-0.348433	SLC25A5	solute carrier family 25 member 5
ILMN_1771800	0.53125	0.184	0.516424	PRKCA	protein kinase C alpha
ILMN_1717477	0.53132	0.184	0.624011	PSD3	pleckstrin and Sec7 domain containing 3
ILMN_1805992	0.53132	0.184	0.478759	SHTN1	shootin 1
ILMN_2411731	0.53132	0.184	-0.517488	HPS5	HPS5, biogenesis of lysosomal organelles complex 2 subunit 2
ILMN_3259553	0.53132	0.184	0.490125
ILMN_2337856	0.53132	0.185	2.82679	KCND3	potassium voltage-gated channel subfamily D member 3
ILMN_3308961	0.53132	0.185	2.54041
ILMN_1708143	0.53132	0.185	-0.391814	FAM127A	family with sequence similarity 127 member A
ILMN_1814282	0.53132	0.185	0.429425	AEN	apoptosis enhancing nuclease
ILMN_1729748	0.53132	0.185	-0.441393	PEF1	penta-EF-hand domain containing 1
ILMN_1777366	0.53132	0.185	0.528872	EMC2	ER membrane protein complex subunit 2
ILMN_3275489	0.53132	0.185	0.685951
ILMN_1791478	0.53136	0.185	0.374422	MTPN	myotrophin
ILMN_1749752	0.53139	0.185	-0.382647	GAR1	GAR1 ribonucleoprotein
ILMN_2219131	0.53147	0.185	-0.732748	RPS15	ribosomal protein S15
ILMN_1790461	0.53147	0.185	-0.408658	UQCC2	ubiquinol-cytochrome c reductase complex assembly factor 2
ILMN_1760174	0.5315	0.185	-0.558138	MCCC1	methylcrotonoyl-CoA carboxylase 1
ILMN_2368535	0.53151	0.185	-1.06289	FBXO17	F-box protein 17
ILMN_1698952	0.53151	0.185	-0.968523	TNFRSF11A	TNF receptor superfamily member 11a
ILMN_1691433	0.53151	0.185	0.70888	PIK3R1	phosphoinositide-3-kinase regulatory subunit 1
ILMN_1745447	0.53151	0.185	0.547673	HIVEP2	human immunodeficiency virus type I enhancer binding protein 2
ILMN_1688089	0.53151	0.185	-0.36342	PEBP1	phosphatidylethanolamine binding protein 1
ILMN_1810289	0.53151	0.185	0.376283	MYOF	myoferlin
ILMN_1689119	0.53151	0.185	0.345284
ILMN_1781281	0.53151	0.185	-1.11368	B9D1	B9 domain containing 1
ILMN_1762439	0.53151	0.185	-0.562912	TMEM259	transmembrane protein 259
ILMN_3214893	0.53151	0.185	1.01426
ILMN_2166093	0.53151	0.185	0.757363	PIK3C2A	phosphatidylinositol-4-phosphate 3-kinase catalytic subunit type 2 alpha
ILMN_1700310	0.53151	0.185	0.407395	SDCBP2	syndecan binding protein 2
ILMN_1700834	0.53151	0.185	0.601201	SLK	STE20 like kinase
ILMN_1651303	0.53151	0.185	-0.595252	ATP13A4	ATPase 13A4
ILMN_1786810	0.53151	0.185	1.15297	KIR2DL1	killer cell immunoglobulin like receptor, two Ig domains and long cytoplasmic tail 1
ILMN_1675391	0.53151	0.185	-0.859928	SLC24A4	solute carrier family 24 member 4
ILMN_1754137	0.5316	0.185	-2.04703	CFHR1	complement factor H related 1
ILMN_1877996	0.5316	0.185	-2.29647
ILMN_2363668	0.5316	0.185	-0.394383	YIF1B	Yip1 interacting factor homolog B, membrane trafficking protein
ILMN_1733346	0.5316	0.185	0.518961	SH3BGR	SH3 domain binding glutamate rich protein
ILMN_2075221	0.5318	0.185	-1.19285	C17orf47	chromosome 17 open reading frame 47
ILMN_1767848	0.53182	0.185	0.683314	PCMTD2	protein-L-isoaspartate (D-aspartate) O-methyltransferase domain containing 2
ILMN_1810759	0.53182	0.185	0.378286	MMADHC	methylmalonic aciduria and homocystinuria, cblD type
ILMN_1897536	0.53182	0.185	0.84461
ILMN_1680072	0.53182	0.185	0.599737	ZNF32	zinc finger protein 32
ILMN_1735735	0.53182	0.186	-0.465441	KATNB1	katanin regulatory subunit B1
ILMN_1768392	0.53182	0.186	0.75303
ILMN_1694799	0.53182	0.186	0.994549	PIAS2	protein inhibitor of activated STAT 2
ILMN_2363439	0.53182	0.186	0.596918	RYK	receptor-like tyrosine kinase
ILMN_2277419	0.53182	0.186	-0.683517	SLC38A10	solute carrier family 38 member 10
ILMN_1797929	0.53182	0.186	0.925847	MICA	MHC class I polypeptide-related sequence A
ILMN_1859127	0.53182	0.186	-0.858125
ILMN_1688515	0.53182	0.186	0.508029	ZNF195	zinc finger protein 195
ILMN_3205404	0.53184	0.186	0.518208
ILMN_1840806	0.53184	0.186	1.18371
ILMN_3302139	0.53184	0.186	-0.395594
ILMN_2273261	0.53184	0.186	0.421465	FBXO3	F-box protein 3
ILMN_1723542	0.53184	0.186	1.19974
ILMN_2317463	0.53184	0.186	-0.513498	INTS1	integrator complex subunit 1
ILMN_1660223	0.53197	0.186	0.716929	CREBL2	cAMP responsive element binding protein like 2
ILMN_1777895	0.53197	0.186	0.439839	LRRC37B	leucine rich repeat containing 37B
ILMN_2083334	0.53205	0.186	0.414216
ILMN_2055156	0.53205	0.186	0.747467	PAG1	phosphoprotein membrane anchor with glycosphingolipid microdomains 1
ILMN_1857067	0.53205	0.186	0.998075
ILMN_1695864	0.53205	0.186	-1.14179
ILMN_1758337	0.53205	0.186	-0.580242	ZNF213	zinc finger protein 213
ILMN_1887349	0.53205	0.186	0.793532
ILMN_1658351	0.53205	0.186	-0.367777	FIS1	fission, mitochondrial 1
ILMN_2043816	0.53205	0.186	-0.403147	ARPC5L	actin related protein 2/3 complex subunit 5 like
ILMN_1797822	0.53205	0.186	-0.490602	SEL1L3	SEL1L family member 3
ILMN_1723684	0.53206	0.186	-0.636066	ACKR1	atypical chemokine receptor 1 (Duffy blood group)
ILMN_1764873	0.53217	0.186	0.546473	ELAVL1	ELAV like RNA binding protein 1
ILMN_1685378	0.53234	0.186	0.480175
ILMN_1758679	0.53248	0.186	0.535999	TMEM168	transmembrane protein 168
ILMN_1723837	0.53248	0.186	-1.09148	SLC6A17	solute carrier family 6 member 17
ILMN_3218292	0.53248	0.186	0.714028	PAXIP1-AS1	PAXIP1 antisense RNA 1 (head to head)
ILMN_2063925	0.53248	0.186	-0.320196	CTNNBL1	catenin beta like 1
ILMN_1881844	0.53248	0.186	-1.0607
ILMN_1794473	0.53248	0.186	0.862167	JADE1	jade family PHD finger 1
ILMN_1714473	0.53248	0.186	-0.380761	ZNF436	zinc finger protein 436
ILMN_1734096	0.5325	0.187	0.740475	DCLRE1A	DNA cross-link repair 1A
ILMN_2130514	0.5325	0.187	0.903341	FAM76B	family with sequence similarity 76 member B
ILMN_1709719	0.5325	0.187	-1.74954	LPAR3	lysophosphatidic acid receptor 3
ILMN_1810025	0.5325	0.187	-0.755341	SLC39A2	solute carrier family 39 member 2
ILMN_3249658	0.5325	0.187	0.756037	LOC100134868	uncharacterized LOC100134868
ILMN_1690138	0.5325	0.187	-0.359635	PHF10	PHD finger protein 10
ILMN_1829840	0.5325	0.187	0.83219
ILMN_1752270	0.5325	0.187	0.618083	SLC25A40	solute carrier family 25 member 40
ILMN_1732300	0.5325	0.187	-0.400276	POLR2C	RNA polymerase II subunit C
ILMN_2338480	0.5325	0.187	0.423873	RHOT1	ras homolog family member T1
ILMN_1772605	0.5325	0.187	0.853962	FRS3	fibroblast growth factor receptor substrate 3
ILMN_3244314	0.53253	0.187	1.3746
ILMN_1703005	0.53253	0.187	-0.340476
ILMN_3247424	0.53253	0.187	-0.698389	ADAP1	ArfGAP with dual PH domains 1
ILMN_1695576	0.53253	0.187	-0.375891	MRPL24	mitochondrial ribosomal protein L24
ILMN_2411897	0.53253	0.187	1.03825	KLF10	Kruppel like factor 10
ILMN_2113340	0.53253	0.187	-1.09842	AIM1L	absent in melanoma 1-like
ILMN_1739586	0.53253	0.187	0.349181	FEZ2	fasciculation and elongation protein zeta 2
ILMN_1692276	0.53253	0.187	0.338384	GGPS1	geranylgeranyl diphosphate synthase 1
ILMN_1800420	0.53253	0.187	-0.441716	RNF214	ring finger protein 214
ILMN_1800220	0.53253	0.187	0.571722	KCTD3	potassium channel tetramerization domain containing 3
ILMN_1709334	0.53253	0.187	-0.40158	TM9SF1	transmembrane 9 superfamily member 1
ILMN_1737849	0.53253	0.187	0.61856
ILMN_1806249	0.53253	0.187	1.0984	IL1RN	interleukin 1 receptor antagonist
ILMN_1709377	0.53253	0.187	1.14695	ZNF28	zinc finger protein 28
ILMN_1776105	0.53256	0.187	-0.423859	PSPH	phosphoserine phosphatase
ILMN_1683328	0.53267	0.187	0.572856	IP6K2	inositol hexakisphosphate kinase 2
ILMN_2276461	0.53272	0.187	0.913375	MAP2	microtubule associated protein 2
ILMN_2274199	0.53273	0.187	-1.69157	SUPT3H	SPT3 homolog, SAGA and STAGA complex component
ILMN_1673356	0.53281	0.187	-0.423426	FAM83C	family with sequence similarity 83 member C
ILMN_1750075	0.53287	0.187	0.887581	DMTF1	cyclin D binding myb like transcription factor 1
ILMN_1789266	0.533	0.187	0.525045	CCDC25	coiled-coil domain containing 25
ILMN_1791702	0.533	0.187	0.361058	SMARCA2	SWI/SNF related, matrix associated, actin dependent regulator of chromatin, subfamily a, member 2
ILMN_1728803	0.533	0.187	-0.62661	HMP19	HMP19 protein
ILMN_1683811	0.533	0.188	-0.589255	TNPO3	transportin 3
ILMN_1754400	0.533	0.188	-0.353849
ILMN_1685580	0.533	0.188	0.516647	CBLB	Cbl proto-oncogene B
ILMN_1667453	0.533	0.188	-0.771653	HINFP	histone H4 transcription factor
ILMN_2258383	0.533	0.188	2.19064	BAX	BCL2 associated X, apoptosis regulator
ILMN_1670542	0.533	0.188	-0.400914	AK2	adenylate kinase 2
ILMN_1889708	0.533	0.188	0.839623
ILMN_1684929	0.53301	0.188	0.646916	TOPBP1	topoisomerase (DNA) II binding protein 1
ILMN_1734608	0.53304	0.188	-0.513774	ZNF77	zinc finger protein 77
ILMN_1789007	0.53304	0.188	-1.18887	APOC1	apolipoprotein C1
ILMN_1761000	0.53314	0.188	-1.31194	ACER2	alkaline ceramidase 2
ILMN_1739645	0.53331	0.188	-0.91579	ANLN	anillin actin binding protein
ILMN_1754531	0.53331	0.188	0.586213	AP4E1	adaptor related protein complex 4 epsilon 1 subunit
ILMN_2306630	0.53348	0.188	2.36564	SP8	Sp8 transcription factor
ILMN_1745887	0.53348	0.188	0.375892	FBXO21	F-box protein 21
ILMN_1753111	0.5337	0.188	1.58276	NAMPT	nicotinamide phosphoribosyltransferase
ILMN_2406335	0.5337	0.188	0.374841	ANKRD17	ankyrin repeat domain 17
ILMN_3241214	0.5337	0.188	-0.633549	ACER1	alkaline ceramidase 1
ILMN_1697054	0.5337	0.188	0.630064	LRRN4CL	LRRN4 C-terminal like
ILMN_2336280	0.5337	0.188	0.58487	QKI	QKI, KH domain containing RNA binding
ILMN_1664177	0.5337	0.188	-1.06201	ATXN7L2	ataxin 7 like 2
ILMN_1691798	0.5337	0.188	0.476299	ZNF26	zinc finger protein 26
ILMN_1723253	0.5337	0.188	-0.763137	ZNF222	zinc finger protein 222
ILMN_1670540	0.53387	0.188	0.339467	SMAD1	SMAD family member 1
ILMN_1677719	0.53387	0.188	-0.440184	CHST1	carbohydrate sulfotransferase 1
ILMN_2079655	0.5341	0.188	1.33417	KLRB1	killer cell lectin like receptor B1
ILMN_1687626	0.5341	0.188	-0.702665	ZDHHC24	zinc finger DHHC-type containing 24
ILMN_1748616	0.5341	0.189	-0.65681	GTF2F1	general transcription factor IIF subunit 1
ILMN_2172969	0.5341	0.189	0.728744	STXBP6	syntaxin binding protein 6
ILMN_2103024	0.5341	0.189	0.509903	RBP5	retinol binding protein 5
ILMN_1782922	0.5341	0.189	0.352387	PDE4B	phosphodiesterase 4B
ILMN_1815635	0.5341	0.189	1.38724
ILMN_1846654	0.5341	0.189	-1.46635
ILMN_1724774	0.5341	0.189	-0.927251	SYT3	synaptotagmin 3
ILMN_1713174	0.5341	0.189	0.508718	TCP11L1	t-complex 11 like 1
ILMN_1735463	0.5341	0.189	-1.79014	EXD3	exonuclease 3'-5' domain containing 3
ILMN_1727458	0.5341	0.189	-0.384381	HDAC1	histone deacetylase 1
ILMN_1788988	0.5341	0.189	0.972871	THAP1	THAP domain containing 1
ILMN_1747622	0.5341	0.189	0.747973	CD33	CD33 molecule
ILMN_1720996	0.5341	0.189	-1.22402	SLC12A2	solute carrier family 12 member 2
ILMN_1775304	0.5341	0.189	-0.531483	DNAJB1	DnaJ heat shock protein family (Hsp40) member B1
ILMN_1745077	0.5341	0.189	-1.69555	MIA	melanoma inhibitory activity
ILMN_1657039	0.5341	0.189	0.772732	FILIP1	filamin A interacting protein 1
ILMN_2081988	0.5341	0.189	0.404513	LANCL1	LanC like 1
ILMN_1712684	0.5341	0.189	-0.392632	FAM20C	family with sequence similarity 20 member C
ILMN_1755134	0.53441	0.189	-0.493513	HSPA4	heat shock protein family A (Hsp70) member 4
ILMN_1813625	0.53442	0.189	-0.354882	TRIM25	tripartite motif containing 25
ILMN_1709717	0.53447	0.189	-0.713392	LRRC15	leucine rich repeat containing 15
ILMN_2370872	0.53453	0.189	-0.458352	GRINA	glutamate ionotropic receptor NMDA type subunit associated protein 1
ILMN_1701424	0.53461	0.189	0.56015	LAMC2	laminin subunit gamma 2
ILMN_1717119	0.53461	0.189	-1.58791
ILMN_1766115	0.53477	0.189	0.508076	PLEKHF2	pleckstrin homology and FYVE domain containing 2
ILMN_1802669	0.53477	0.189	0.43719	PPP3CB	protein phosphatase 3 catalytic subunit beta
ILMN_2379130	0.53477	0.189	-0.505091	IRAK1	interleukin 1 receptor associated kinase 1
ILMN_1727855	0.53495	0.189	-0.602945	PEMT	phosphatidylethanolamine N-methyltransferase
ILMN_1897285	0.5352	0.19	-2.2271
ILMN_1780188	0.5352	0.19	-0.798556	B3GALNT2	beta-1,3-N-acetylgalactosaminyltransferase 2
ILMN_1665601	0.5352	0.19	-0.416158
ILMN_1816501	0.5352	0.19	0.714778
ILMN_1758281	0.5352	0.19	-0.878515	CALCRL	calcitonin receptor like receptor
ILMN_1769779	0.5352	0.19	-0.594428	PTP4A3	protein tyrosine phosphatase type IVA, member 3
ILMN_2094396	0.5352	0.19	0.622277	LRRC8C	leucine rich repeat containing 8 family member C
ILMN_1651826	0.5352	0.19	0.474474	BASP1	brain abundant membrane attached signal protein 1
ILMN_1729033	0.53527	0.19	0.562764	RPL9	ribosomal protein L9
ILMN_1677439	0.53527	0.19	-0.981469	GLS2	glutaminase 2
ILMN_1790909	0.53527	0.19	0.457281	NFE2L2	nuclear factor, erythroid 2 like 2
ILMN_1703111	0.53528	0.19	-0.991923	BBS7	Bardet-Biedl syndrome 7
ILMN_1787378	0.53528	0.19	-0.424339	ADD3	adducin 3
ILMN_1697742	0.53528	0.19	0.461841	C3orf38	chromosome 3 open reading frame 38
ILMN_1776153	0.53534	0.19	0.618653	AGGF1	angiogenic factor with G-patch and FHA domains 1
ILMN_2337263	0.53534	0.19	0.71976	PKIB	protein kinase (cAMP-dependent, catalytic) inhibitor beta
ILMN_1886537	0.53534	0.19	-0.812305
ILMN_1699931	0.53547	0.19	0.891594	HCST	hematopoietic cell signal transducer
ILMN_1701229	0.53556	0.19	0.481195	RBM12	RNA binding motif protein 12
ILMN_1753648	0.53559	0.19	2.02746	TRIM51	tripartite motif-containing 51
ILMN_1912333	0.53559	0.19	-0.716833
ILMN_1729179	0.53559	0.19	-0.446236	SPATA5L1	spermatogenesis associated 5 like 1
ILMN_1754130	0.53559	0.19	0.518199	TRIM52	tripartite motif containing 52
ILMN_2196097	0.53559	0.19	0.390362	PPP2CA	protein phosphatase 2 catalytic subunit alpha
ILMN_1807455	0.53567	0.19	0.383379	DHRS7	dehydrogenase/reductase 7
ILMN_2383097	0.53577	0.19	0.336277	RPL17	ribosomal protein L17
ILMN_2398995	0.53577	0.19	-0.404814	MRPL24	mitochondrial ribosomal protein L24
ILMN_1797530	0.53587	0.19	-0.538278	CHCHD5	coiled-coil-helix-coiled-coil-helix domain containing 5
ILMN_2247664	0.53587	0.19	0.334819	SON	SON DNA binding protein
ILMN_2179018	0.53587	0.19	-0.342982	NDUFAB1	NADH:ubiquinone oxidoreductase subunit AB1
ILMN_1801608	0.53587	0.19	-1.62159	KCNN3	potassium calcium-activated channel subfamily N member 3
ILMN_1732151	0.53587	0.19	0.591839	COL6A1	collagen type VI alpha 1 chain
ILMN_1805990	0.53587	0.191	-1.2969	BAK1	BCL2 antagonist/killer 1
ILMN_2376258	0.53587	0.191	-0.679475	SMARCA1	SWI/SNF related, matrix associated, actin dependent regulator of chromatin, subfamily a, member 1
ILMN_1671933	0.53587	0.191	0.654747	CLCC1	chloride channel CLIC like 1
ILMN_1729980	0.53587	0.191	0.35449	RNF216	ring finger protein 216
ILMN_1761981	0.53587	0.191	0.487119	FAM96A	family with sequence similarity 96 member A
ILMN_1676759	0.53587	0.191	-0.500671	DDX27	DEAD-box helicase 27
ILMN_1783806	0.53587	0.191	-1.00442	DTNBP1	dystrobrevin binding protein 1
ILMN_1695961	0.53587	0.191	-0.461795	CLK3	CDC like kinase 3
ILMN_2375386	0.53587	0.191	-0.364021	RNPS1	RNA binding protein with serine rich domain 1
ILMN_2328666	0.53587	0.191	1.15369	CD83	CD83 molecule
ILMN_1737078	0.53587	0.191	0.515651
ILMN_3223536	0.53587	0.191	0.513194
ILMN_1778132	0.53591	0.191	-1.06528	C2CD2L	C2CD2 like
ILMN_1676036	0.53591	0.191	-0.601343
ILMN_1775883	0.53591	0.191	-0.764305	IVL	involucrin
ILMN_1723235	0.53591	0.191	0.36866	DUS3L	dihydrouridine synthase 3 like
ILMN_1738401	0.53591	0.191	-0.901557	FOXC1	forkhead box C1
ILMN_1666739	0.53591	0.191	0.450574	RBM15	RNA binding motif protein 15
ILMN_1795300	0.53592	0.191	-0.322633	ARHGEF37	Rho guanine nucleotide exchange factor 37
ILMN_1762002	0.53596	0.191	0.433468	CSTF3	cleavage stimulation factor subunit 3
ILMN_1658231	0.53603	0.191	-1.42374	NACC1	nucleus accumbens associated 1
ILMN_1771689	0.53603	0.191	-0.471387	EXD2	exonuclease 3'-5' domain containing 2
ILMN_1705749	0.53604	0.191	1.373
ILMN_1751941	0.53604	0.191	-0.514965
ILMN_2234517	0.53635	0.191	-0.807065	SERPINB12	serpin family B member 12
ILMN_1657771	0.53642	0.191	-0.416165	CRTC2	CREB regulated transcription coactivator 2
ILMN_1748983	0.53646	0.191	-2.62373	RTN4	reticulon 4
ILMN_1663685	0.53646	0.191	-0.444224	DGCR6	DiGeorge syndrome critical region gene 6
ILMN_2412624	0.53663	0.191	0.388685	TP53I11	tumor protein p53 inducible protein 11
ILMN_1708558	0.53663	0.191	-2.2185
ILMN_1715452	0.5368	0.192	-0.671636	FREM1	FRAS1 related extracellular matrix 1
ILMN_1783702	0.5368	0.192	0.924893	MORC3	MORC family CW-type zinc finger 3
ILMN_1660844	0.5368	0.192	-0.405852	INTS4	integrator complex subunit 4
ILMN_1698996	0.5368	0.192	-0.77058	SLC19A1	solute carrier family 19 member 1
ILMN_1694075	0.5368	0.192	0.596987	GADD45A	growth arrest and DNA damage inducible alpha
ILMN_1681998	0.5368	0.192	-0.460471	AP2B1	adaptor related protein complex 2 beta 1 subunit
ILMN_1693124	0.53702	0.192	-0.760523	SDHAF1	succinate dehydrogenase complex assembly factor 1
ILMN_1692705	0.53731	0.192	1.02392	RECQL	RecQ like helicase
ILMN_1849941	0.53731	0.192	0.662166	MAPK8	mitogen-activated protein kinase 8
ILMN_1741171	0.53731	0.192	-0.713851	TM2D2	TM2 domain containing 2
ILMN_1715625	0.53733	0.192	-0.908676	SLX4IP	SLX4 interacting protein
ILMN_1811301	0.53733	0.192	-0.520397	INPP5E	inositol polyphosphate-5-phosphatase E
ILMN_1725680	0.5374	0.192	0.478124	LRRC1	leucine rich repeat containing 1
ILMN_1730658	0.5374	0.192	0.313098	YTHDF2	YTH N6-methyladenosine RNA binding protein 2
ILMN_1791494	0.5374	0.192	1.36637
ILMN_2262177	0.5374	0.192	-0.592884
ILMN_1879326	0.5374	0.192	-1.06412
ILMN_1712517	0.53749	0.192	-0.576829	ZNF696	zinc finger protein 696
ILMN_3282506	0.53749	0.192	0.586013
ILMN_2142752	0.53761	0.192	-0.499634	MANSC1	MANSC domain containing 1
ILMN_2091846	0.53764	0.192	-0.570639
ILMN_1777106	0.53764	0.192	-0.372153	LRRC57	leucine rich repeat containing 57
ILMN_1787103	0.53764	0.192	-0.889498
ILMN_1769720	0.53773	0.192	-0.543114	STAU2	staufen double-stranded RNA binding protein 2
ILMN_1672486	0.53773	0.192	-0.442406	TCF7L2	transcription factor 7 like 2
ILMN_1798308	0.53773	0.192	1.10686	AHSA2	AHA1, activator of heat shock 90kDa protein ATPase homolog 2 (yeast)
ILMN_2388965	0.53773	0.192	-2.47168	ARHGEF25	Rho guanine nucleotide exchange factor 25
ILMN_1684563	0.53773	0.192	-0.8432	SPIN4	spindlin family member 4
ILMN_1782417	0.53773	0.193	0.453919
ILMN_2097546	0.53773	0.193	-0.316349	NUDC	nuclear distribution C, dynein complex regulator
ILMN_2372403	0.53773	0.193	-0.538434	ALDH5A1	aldehyde dehydrogenase 5 family member A1
ILMN_1875354	0.53773	0.193	0.514173	LOC100507599	uncharacterized LOC100507599
ILMN_1690846	0.53773	0.193	0.447931
ILMN_1666191	0.53773	0.193	-0.902787	KLK13	kallikrein related peptidase 13
ILMN_3243839	0.53773	0.193	1.75748
ILMN_2336133	0.53773	0.193	0.462923
ILMN_1699254	0.53773	0.193	-0.531161	PLEKHH1	pleckstrin homology, MyTH4 and FERM domain containing H1
ILMN_3251526	0.53773	0.193	0.513048	USP13	ubiquitin specific peptidase 13 (isopeptidase T-3)
ILMN_2085922	0.53773	0.193	0.331146	WRB	tryptophan rich basic protein
ILMN_1716382	0.53773	0.193	0.78795
ILMN_1823555	0.53773	0.193	0.768501
ILMN_1779076	0.53773	0.193	-0.539773	HINT3	histidine triad nucleotide binding protein 3
ILMN_1732197	0.53773	0.193	0.419081	MN1	MN1 proto-oncogene, transcriptional regulator
ILMN_2401701	0.53773	0.193	0.361011	PCGF6	polycomb group ring finger 6
ILMN_3214579	0.53773	0.193	-1.46772
ILMN_1677887	0.53781	0.193	0.514357	PMS2	PMS1 homolog 2, mismatch repair system component
ILMN_3251423	0.53784	0.193	-1.0225	CHDH	choline dehydrogenase
ILMN_1813669	0.53784	0.193	0.375839	ANKS1A	ankyrin repeat and sterile alpha motif domain containing 1A
ILMN_2135272	0.53784	0.193	0.547849	GIMAP2	GTPase, IMAP family member 2
ILMN_2190084	0.5382	0.193	-0.425701	VAMP8	vesicle associated membrane protein 8
ILMN_2189605	0.5382	0.193	0.368148	FAM122B	family with sequence similarity 122B
ILMN_1694027	0.5382	0.193	-0.761469	SESN3	sestrin 3
ILMN_3307863	0.5382	0.193	0.415908	TAOK3	TAO kinase 3
ILMN_1809583	0.5382	0.193	0.404712	CREBBP	CREB binding protein
ILMN_1846922	0.53831	0.193	-0.738518
ILMN_1756784	0.53838	0.193	0.373632	NCS1	neuronal calcium sensor 1
ILMN_1788689	0.53838	0.193	0.679661	PHIP	pleckstrin homology domain interacting protein
ILMN_3294007	0.53838	0.193	-1.20701
ILMN_1703228	0.53838	0.193	-0.360306	AGFG2	ArfGAP with FG repeats 2
ILMN_2095820	0.53838	0.193	-0.412568	UTP14A	UTP14A small subunit processome component
ILMN_1793410	0.53838	0.193	-0.516295	SNTB1	syntrophin beta 1
ILMN_1779184	0.5384	0.194	-1.00897	CTU2	cytosolic thiouridylase subunit 2
ILMN_1776602	0.53841	0.194	0.419053	RNASE4	ribonuclease A family member 4
ILMN_2402272	0.53842	0.194	0.394704	TCEAL8	transcription elongation factor A like 8
ILMN_1713146	0.53861	0.194	-0.927521
ILMN_2285817	0.53864	0.194	-0.420972	FAM89A	family with sequence similarity 89 member A
ILMN_1716596	0.53879	0.194	0.463562	NSMAF	neutral sphingomyelinase activation associated factor
ILMN_1750641	0.53889	0.194	-0.651528	SRCAP	Snf2-related CREBBP activator protein
ILMN_1757106	0.53889	0.194	-0.673531	MARCH6	membrane associated ring-CH-type finger 6
ILMN_1701134	0.53892	0.194	0.565609	PTEN	phosphatase and tensin homolog
ILMN_1910146	0.53894	0.194	0.568268	RAP2C-AS1	RAP2C antisense RNA 1
ILMN_3212284	0.53894	0.194	0.529953
ILMN_1699989	0.53897	0.194	-0.355582	BNIPL	BCL2 interacting protein like
ILMN_1796490	0.53901	0.194	-0.391503	GRINA	glutamate ionotropic receptor NMDA type subunit associated protein 1
ILMN_1809957	0.53901	0.194	-0.338796	AP2S1	adaptor related protein complex 2 sigma 1 subunit
ILMN_2277099	0.53901	0.194	-0.684596	YWHAB	tyrosine 3-monooxygenase/tryptophan 5-monooxygenase activation protein beta
ILMN_1742534	0.53901	0.194	0.472008	COL4A5	collagen type IV alpha 5 chain
ILMN_1769288	0.53901	0.194	-0.585902
ILMN_2100437	0.53908	0.194	-2.20976	HBB	hemoglobin subunit beta
ILMN_1695000	0.53908	0.194	1.05852	TFIP11	tuftelin interacting protein 11
ILMN_1692785	0.53908	0.194	-0.484804	KLHL21	kelch like family member 21
ILMN_3275026	0.53908	0.194	-2.2814
ILMN_1758626	0.53908	0.194	0.397289	IDS	iduronate 2-sulfatase
ILMN_2202790	0.53908	0.194	-3.03929	MCFD2	multiple coagulation factor deficiency 2
ILMN_1755974	0.53908	0.194	-0.670072	ALDOC	aldolase, fructose-bisphosphate C
ILMN_1674380	0.53908	0.194	1.40578	TRPC1	transient receptor potential cation channel subfamily C member 1
ILMN_2354478	0.53908	0.194	-1.10447	CYFIP2	cytoplasmic FMR1 interacting protein 2
ILMN_1725417	0.53908	0.194	-1.85418	NELL2	neural EGFL like 2
ILMN_2342793	0.53908	0.194	0.617159	FBXW8	F-box and WD repeat domain containing 8
ILMN_1746579	0.53917	0.194	-0.509494	UBE2O	ubiquitin conjugating enzyme E2 O
ILMN_2285404	0.53923	0.194	-0.630891	DMKN	dermokine
ILMN_1680398	0.53927	0.195	-1.50317
ILMN_1678564	0.53927	0.195	-0.773569
ILMN_1727663	0.53936	0.195	-0.639512	ZNF155	zinc finger protein 155
ILMN_1799796	0.53941	0.195	0.474572	DIS3	DIS3 homolog, exosome endoribonuclease and 3'-5' exoribonuclease
ILMN_1762808	0.53941	0.195	-0.652844
ILMN_1764927	0.53972	0.195	-0.441733	CDC42EP1	CDC42 effector protein 1
ILMN_1709142	0.53972	0.195	0.352132	PURA	purine rich element binding protein A
ILMN_1670809	0.53975	0.195	-0.610823	NRM	nurim (nuclear envelope membrane protein)
ILMN_2184575	0.53975	0.195	0.840243	CCNI2	cyclin I family member 2
ILMN_1674231	0.53975	0.195	-0.39373	CHAF1B	chromatin assembly factor 1 subunit B
ILMN_1890516	0.53975	0.195	-0.693955
ILMN_1677559	0.53979	0.195	-1.40575	CELA3A	chymotrypsin like elastase family member 3A
ILMN_1690307	0.53979	0.195	0.763436	TPRKB	TP53RK binding protein
ILMN_1691449	0.5399	0.195	-0.309402
ILMN_1656057	0.53993	0.195	-0.720385	PLAU	plasminogen activator, urokinase
ILMN_1663099	0.53996	0.195	0.694685	UBE2B	ubiquitin conjugating enzyme E2 B
ILMN_1696654	0.53998	0.195	0.818913	IFIT5	interferon induced protein with tetratricopeptide repeats 5
ILMN_2328835	0.54018	0.195	0.419913	IP6K2	inositol hexakisphosphate kinase 2
ILMN_1689699	0.5402	0.195	-2.5807
ILMN_1679796	0.54023	0.195	0.381637	TOMM20	translocase of outer mitochondrial membrane 20
ILMN_1806651	0.54023	0.195	0.395132	PARP8	poly(ADP-ribose) polymerase family member 8
ILMN_1675377	0.54023	0.195	-0.709303	ZSCAN2	zinc finger and SCAN domain containing 2
ILMN_1803429	0.54023	0.195	0.346048	CD44	CD44 molecule (Indian blood group)
ILMN_3223317	0.54023	0.195	-0.48636
ILMN_1703196	0.54023	0.195	0.721351	PRKD3	protein kinase D3
ILMN_2096654	0.54023	0.195	-0.36633	COMMD4	COMM domain containing 4
ILMN_1727738	0.54041	0.196	0.576141	RAB33B	RAB33B, member RAS oncogene family
ILMN_1740505	0.54041	0.196	0.595225	SGMS1	sphingomyelin synthase 1
ILMN_2373632	0.54041	0.196	-0.308369	IDH3B	isocitrate dehydrogenase 3 (NAD(+)) beta
ILMN_2366634	0.54041	0.196	-0.56418	PKM	pyruvate kinase, muscle
ILMN_1789338	0.54051	0.196	-0.501788	SORBS3	sorbin and SH3 domain containing 3
ILMN_2131177	0.54079	0.196	-0.414519	GUCY1A3	guanylate cyclase 1 soluble subunit alpha
ILMN_1797534	0.54079	0.196	0.318196	RIOK1	RIO kinase 1
ILMN_1672024	0.54079	0.196	0.475592
ILMN_1791593	0.54079	0.196	0.685048	DENND5B	DENN domain containing 5B
ILMN_1847948	0.54079	0.196	-0.986255
ILMN_2217601	0.54079	0.196	-0.970842	ANXA9	annexin A9
ILMN_1809585	0.54079	0.196	0.774624
ILMN_1853632	0.54084	0.196	-1.09849	HPSE2	heparanase 2 (inactive)
ILMN_2083469	0.54089	0.196	0.638566	IRS2	insulin receptor substrate 2
ILMN_1653129	0.54102	0.196	-0.333474	CSTF2	cleavage stimulation factor subunit 2
ILMN_2274775	0.54106	0.196	0.401021	SLC44A4	solute carrier family 44 member 4
ILMN_1673185	0.54106	0.196	-0.850412	CPSF2	cleavage and polyadenylation specific factor 2
ILMN_1737462	0.54106	0.196	0.473744	OXR1	oxidation resistance 1
ILMN_1678148	0.54112	0.196	-0.891739
ILMN_1793658	0.54112	0.196	1.70599
ILMN_1765858	0.54112	0.196	0.503786	CAB39	calcium binding protein 39
ILMN_1745397	0.54112	0.196	-0.661287	OAS3	2'-5'-oligoadenylate synthetase 3
ILMN_1790309	0.54112	0.196	-0.651264	PINX1	PIN2/TERF1 interacting, telomerase inhibitor 1
ILMN_1912160	0.54112	0.196	-0.572684
ILMN_2376416	0.54112	0.196	-0.932429	UBXN11	UBX domain protein 11
ILMN_1743966	0.54112	0.196	-0.553525	BCL9L	B-cell CLL/lymphoma 9-like
ILMN_3268152	0.54112	0.196	0.568619
ILMN_1721024	0.54112	0.196	0.468278	SRFBP1	serum response factor binding protein 1
ILMN_1756402	0.54112	0.196	-0.453591	TMEM177	transmembrane protein 177
ILMN_3241257	0.54112	0.197	-0.410498	POLR3E	RNA polymerase III subunit E
ILMN_1811560	0.54112	0.197	-0.338476
ILMN_1776088	0.54112	0.197	-0.376944	NAT9	N-acetyltransferase 9 (putative)
ILMN_1687149	0.54112	0.197	1.29456	BDP1	B double prime 1, subunit of RNA polymerase III transcription initiation factor IIIB
ILMN_2133799	0.54112	0.197	-1.06288	ACAT2	acetyl-CoA acetyltransferase 2
ILMN_1742731	0.54112	0.197	-0.434013	SLC35A2	solute carrier family 35 member A2
ILMN_2295844	0.54112	0.197	-0.937766	VAMP1	vesicle associated membrane protein 1
ILMN_1726030	0.5412	0.197	0.889539	GPX7	glutathione peroxidase 7
ILMN_1682062	0.54122	0.197	-0.459116	RYR1	ryanodine receptor 1
ILMN_1724734	0.54122	0.197	-0.59587	UQCC1	ubiquinol-cytochrome c reductase complex assembly factor 1
ILMN_2151488	0.54126	0.197	0.40172	RMI1	RecQ mediated genome instability 1
ILMN_1651237	0.54129	0.197	-0.554337	CDT1	chromatin licensing and DNA replication factor 1
ILMN_2059996	0.5413	0.197	-0.658309	MEGF8	multiple EGF like domains 8
ILMN_3243366	0.5413	0.197	0.319173	KIAA1211L	KIAA1211 like
ILMN_1744963	0.5413	0.197	0.370878	ERO1A	endoplasmic reticulum oxidoreductase 1 alpha
ILMN_2407799	0.5413	0.197	-0.474666
ILMN_3243744	0.5413	0.197	0.326879	EAPP	E2F associated phosphoprotein
ILMN_1704398	0.5413	0.197	-0.797457	FZD9	frizzled class receptor 9
ILMN_1710192	0.5413	0.197	-1.01804
ILMN_1795754	0.5413	0.197	1.27416	CLIC2	chloride intracellular channel 2
ILMN_3239662	0.5413	0.197	-1.62375
ILMN_1809607	0.5413	0.197	-0.757894	PPIF	peptidylprolyl isomerase F
ILMN_1683096	0.5413	0.197	-0.348281
ILMN_1726589	0.5413	0.197	0.972159	CD248	CD248 molecule
ILMN_1801156	0.54172	0.197	0.741619	RLF	rearranged L-myc fusion
ILMN_1680111	0.54177	0.197	-1.00858	AHDC1	AT-hook DNA binding motif containing 1
ILMN_1724897	0.54177	0.197	-0.390139	C14orf93	chromosome 14 open reading frame 93
ILMN_3264066	0.54177	0.197	0.948845
ILMN_1794956	0.54177	0.197	-0.441336	BBS9	Bardet-Biedl syndrome 9
ILMN_1765801	0.54188	0.197	-0.481727	GAA	glucosidase alpha, acid
ILMN_1717877	0.54202	0.197	0.476872	IVNS1ABP	influenza virus NS1A binding protein
ILMN_1766185	0.5421	0.198	-0.399105	AXIN1	axin 1
ILMN_1691743	0.54229	0.198	-1.56313	GJD3	gap junction protein delta 3
ILMN_1909466	0.54238	0.198	-0.810496	UVRAG	UV radiation resistance associated
ILMN_1689747	0.54238	0.198	0.529793	NOL8	nucleolar protein 8
ILMN_1671777	0.54238	0.198	-1.15806	FGF13	fibroblast growth factor 13
ILMN_1697919	0.54238	0.198	-0.827351	WHSC1L1	Wolf-Hirschhorn syndrome candidate 1-like 1
ILMN_1792076	0.54238	0.198	0.382551	TRERF1	transcriptional regulating factor 1
ILMN_1680591	0.54238	0.198	-0.642383	RTKN	rhotekin
ILMN_2390821	0.54238	0.198	-0.557285
ILMN_1701248	0.54238	0.198	0.86287	TREM2	triggering receptor expressed on myeloid cells 2
ILMN_3245380	0.54238	0.198	0.794829	ZNF860	zinc finger protein 860
ILMN_2336647	0.54238	0.198	-0.428058	NNT	nicotinamide nucleotide transhydrogenase
ILMN_1692365	0.54244	0.198	-1.34245	KCTD1	potassium channel tetramerization domain containing 1
ILMN_1701247	0.54244	0.198	0.802801
ILMN_3285162	0.54244	0.198	1.24841
ILMN_1681845	0.54244	0.198	0.590262	PAPD4	poly(A) RNA polymerase D4, non-canonical
ILMN_3308663	0.54261	0.198	0.458711	MIR1228	microRNA 1228
ILMN_1696347	0.54261	0.198	0.588445	CTSC	cathepsin C
ILMN_2319952	0.54273	0.198	-0.595089	VDR	vitamin D (1,25- dihydroxyvitamin D3) receptor
ILMN_1683148	0.54273	0.198	0.423792	PRICKLE2	prickle planar cell polarity protein 2
ILMN_1654488	0.54274	0.198	0.508967	KDM6A	lysine demethylase 6A
ILMN_3247848	0.54276	0.198	-0.445027	SPACA6	sperm acrosome associated 6
ILMN_2211003	0.54276	0.198	-0.862017	GAS2L3	growth arrest specific 2 like 3
ILMN_2371470	0.54276	0.198	0.599392	SPRTN	SprT-like N-terminal domain
ILMN_1803180	0.54276	0.198	-0.348036	PRDX6	peroxiredoxin 6
ILMN_1873300	0.54289	0.198	-0.593118
ILMN_1775285	0.54289	0.198	-1.35719	ATP13A5	ATPase 13A5
ILMN_1765684	0.54289	0.198	-0.364737	C19orf70	chromosome 19 open reading frame 70
ILMN_2369221	0.54305	0.199	0.797976
ILMN_1673138	0.54305	0.199	0.427382	ZBTB33	zinc finger and BTB domain containing 33
ILMN_1686097	0.54309	0.199	-0.634034	TOP2A	topoisomerase (DNA) II alpha
ILMN_1737972	0.54309	0.199	-0.494682	TSPYL5	TSPY like 5
ILMN_2263054	0.54314	0.199	0.509535	FEZ1	fasciculation and elongation protein zeta 1
ILMN_3271244	0.54316	0.199	0.619934
ILMN_2371724	0.54316	0.199	-1.07879	CEACAM1	carcinoembryonic antigen related cell adhesion molecule 1
ILMN_1746393	0.54316	0.199	0.51386	TSEN2	tRNA splicing endonuclease subunit 2
ILMN_1764970	0.54316	0.199	0.749835	JMJD1C	jumonji domain containing 1C
ILMN_2369826	0.54316	0.199	-0.670972	METTL26	methyltransferase like 26
ILMN_1746085	0.54316	0.199	-0.697856	IGFBP3	insulin like growth factor binding protein 3
ILMN_1667551	0.54316	0.199	0.409558	GUSBP2	glucuronidase, beta pseudogene 2
ILMN_3239288	0.54316	0.199	0.587325	ISM1	isthmin 1, angiogenesis inhibitor
ILMN_2094166	0.54316	0.199	0.494833	CHMP5	charged multivesicular body protein 5
ILMN_2351611	0.54316	0.199	-0.396128	UBQLN1	ubiquilin 1
ILMN_3199483	0.54316	0.199	-2.00807
ILMN_2395214	0.54316	0.199	-1.33912	FMNL3	formin like 3
ILMN_3176937	0.54316	0.199	-0.868995
ILMN_3200921	0.54339	0.199	0.471617
ILMN_3201523	0.54339	0.199	-0.819597
ILMN_2391789	0.54354	0.199	-0.955063	TDP1	tyrosyl-DNA phosphodiesterase 1
ILMN_2338963	0.54354	0.199	-0.456304
ILMN_1746135	0.54366	0.199	-0.435932	PHF23	PHD finger protein 23
ILMN_1810595	0.54379	0.199	-0.346282
ILMN_1717381	0.54379	0.199	-0.469427	HOXD1	homeobox D1
ILMN_2138801	0.54379	0.199	0.573295	TP63	tumor protein p63
ILMN_1665547	0.54379	0.199	0.680209	CADPS	calcium dependent secretion activator
ILMN_3273340	0.54379	0.199	0.39369	AGAP2-AS1	AGAP2 antisense RNA 1
ILMN_1762225	0.54389	0.2	-0.349191	DDX49	DEAD-box helicase 49
ILMN_1750100	0.54394	0.2	-0.487459
ILMN_1670134	0.54416	0.2	-1.95134	FADS1	fatty acid desaturase 1
ILMN_1900671	0.54418	0.2	-0.72651
ILMN_1800787	0.54418	0.2	-0.400533	RFTN1	raftlin, lipid raft linker 1
ILMN_1750967	0.54419	0.2	-0.546328	ZKSCAN3	zinc finger with KRAB and SCAN domains 3
ILMN_1777668	0.54419	0.2	-1.08185
ILMN_1685824	0.54441	0.2	0.397361	B4GALT5	beta-1,4-galactosyltransferase 5
ILMN_1745469	0.54441	0.2	0.474366	SEC24B	SEC24 homolog B, COPII coat complex component
ILMN_1758545	0.54441	0.2	-0.37817	DNAJB12	DnaJ heat shock protein family (Hsp40) member B12
ILMN_1708009	0.54441	0.2	0.377299	LANCL2	LanC like 2
ILMN_1814194	0.54441	0.2	0.535155	TCF4	transcription factor 4
ILMN_1701058	0.54458	0.2	0.39206	TATDN1	TatD DNase domain containing 1
ILMN_1791827	0.54458	0.2	0.547427
ILMN_1854913	0.54458	0.2	0.97707
ILMN_1674334	0.54458	0.2	-0.779846
ILMN_2375002	0.54464	0.2	0.453269	MAP4K4	mitogen-activated protein kinase kinase kinase kinase 4
ILMN_1810200	0.54464	0.2	-0.595957	ARPC2	actin related protein 2/3 complex subunit 2
ILMN_1738642	0.54464	0.2	0.405202	CMPK1	cytidine/uridine monophosphate kinase 1
ILMN_1691716	0.54464	0.2	0.822651	ANKS6	ankyrin repeat and sterile alpha motif domain containing 6
ILMN_3272590	0.54464	0.2	0.817038
ILMN_1711627	0.54464	0.2	0.386777	SIAH1	siah E3 ubiquitin protein ligase 1
ILMN_2225735	0.54464	0.2	0.454354	CRBN	cereblon
ILMN_1911608	0.54464	0.2	0.573205
ILMN_1809842	0.54464	0.2	-1.03553	TNNC1	troponin C1, slow skeletal and cardiac type
ILMN_1692754	0.54464	0.2	0.345844	VMP1	vacuole membrane protein 1
ILMN_1661128	0.54464	0.2	0.676643
ILMN_1670746	0.54464	0.2	-1.40834	BOLL	boule homolog, RNA binding protein
ILMN_3292834	0.54464	0.2	-2.36986
ILMN_1661470	0.54464	0.201	-0.984346
ILMN_2144401	0.54464	0.201	-1.69866	GLB1L2	galactosidase beta 1 like 2
ILMN_1761010	0.54464	0.201	-0.479476	PCCB	propionyl-CoA carboxylase beta subunit
ILMN_1698813	0.54464	0.201	-1.21006
ILMN_2229242	0.54469	0.201	0.375024	LSM3	LSM3 homolog, U6 small nuclear RNA and mRNA degradation associated
ILMN_1817973	0.54472	0.201	1.14612
ILMN_1718950	0.54472	0.201	-0.550028	ZNF433	zinc finger protein 433
ILMN_1690993	0.54481	0.201	-0.689006	NEUROG2	neurogenin 2
ILMN_1799598	0.54481	0.201	-0.517357	SIRT5	sirtuin 5
ILMN_1711408	0.54481	0.201	0.365119	ANXA4	annexin A4
ILMN_1794539	0.54488	0.201	-0.529379	KIF11	kinesin family member 11
ILMN_2407879	0.54488	0.201	-0.335592	SORBS2	sorbin and SH3 domain containing 2
ILMN_1786628	0.54488	0.201	1.10452
ILMN_2234343	0.54488	0.201	-1.9242	ACP6	acid phosphatase 6, lysophosphatidic
ILMN_1795826	0.54488	0.201	-0.431106	ATP6V0D1	ATPase H+ transporting V0 subunit d1
ILMN_1655595	0.54498	0.201	0.511468	SERPINE2	serpin family E member 2
ILMN_1759411	0.545	0.201	-0.962969	BRICD5	BRICHOS domain containing 5
ILMN_1765606	0.545	0.201	0.476802	YAF2	YY1 associated factor 2
ILMN_2115591	0.545	0.201	-1.44875	KLHDC10	kelch domain containing 10
ILMN_1655068	0.54513	0.201	-0.651156	TOM1L2	target of myb1 like 2 membrane trafficking protein
ILMN_1783873	0.54523	0.201	-0.734335	RNLS	renalase, FAD dependent amine oxidase
ILMN_1725726	0.54535	0.201	-1.11437	DHRS2	dehydrogenase/reductase 2
ILMN_2062701	0.54549	0.201	0.50946	GAS1	growth arrest specific 1
ILMN_1756439	0.54549	0.201	0.449623	SCRN1	secernin 1
ILMN_1680840	0.54549	0.201	-1.0713
ILMN_1725121	0.54549	0.201	0.412347	XPO1	exportin 1
ILMN_1687247	0.54549	0.201	-0.393175	SPATA20	spermatogenesis associated 20
ILMN_1813775	0.54551	0.201	-0.317311	GAK	cyclin G associated kinase
ILMN_1893798	0.54573	0.202	1.57034
ILMN_1778154	0.54588	0.202	1.24017	FAM180B	family with sequence similarity 180 member B
ILMN_1809490	0.54604	0.202	0.604992	NCKAP5	NCK associated protein 5
ILMN_2396002	0.54604	0.202	-0.498863	MRPL10	mitochondrial ribosomal protein L10
ILMN_1806818	0.54606	0.202	-0.344722	MCM3	minichromosome maintenance complex component 3
ILMN_1694533	0.54606	0.202	-0.873764	RMND1	required for meiotic nuclear division 1 homolog
ILMN_1653709	0.54607	0.202	0.435882	TIMM9	translocase of inner mitochondrial membrane 9
ILMN_1731374	0.54625	0.202	0.442911	CPE	carboxypeptidase E
ILMN_3268083	0.54647	0.202	0.480737
ILMN_1789653	0.54656	0.202	-0.376073	PBLD	phenazine biosynthesis like protein domain containing
ILMN_1718830	0.54656	0.202	0.640378	ICE2	interactor of little elongation complex ELL subunit 2
ILMN_3215954	0.54656	0.202	0.615093
ILMN_1666409	0.54656	0.202	-0.315785	PSMB6	proteasome subunit beta 6
ILMN_2099301	0.54656	0.202	-0.336359	SUN2	Sad1 and UNC84 domain containing 2
ILMN_3298348	0.54659	0.202	0.973122
ILMN_2387214	0.54659	0.202	-0.504472	PALM	paralemmin
ILMN_1703969	0.5466	0.202	-0.558428
ILMN_1837492	0.5466	0.202	1.71558
ILMN_1815759	0.5466	0.202	-0.501558	CTDP1	CTD phosphatase subunit 1
ILMN_1910948	0.5466	0.202	0.921358	LOC101928433	uncharacterized LOC101928433
ILMN_2109197	0.5466	0.202	0.480644	EPB41L3	erythrocyte membrane protein band 4.1 like 3
ILMN_1795463	0.5466	0.202	-0.477292	MORC4	MORC family CW-type zinc finger 4
ILMN_1856185	0.5466	0.202	1.02565
ILMN_2389844	0.5466	0.202	0.468819	SP3	Sp3 transcription factor
ILMN_1808395	0.5466	0.202	-1.32645	ACAP1	ArfGAP with coiled-coil, ankyrin repeat and PH domains 1
ILMN_3187792	0.5466	0.202	0.612767
ILMN_1812666	0.54673	0.203	0.423566	DNAJC15	DnaJ heat shock protein family (Hsp40) member C15
ILMN_1746378	0.54673	0.203	-0.465114	GHDC	GH3 domain containing
ILMN_1698144	0.54673	0.203	1.1591	CFH	complement factor H
ILMN_1664630	0.54673	0.203	-0.803081	CHEK1	checkpoint kinase 1
ILMN_1749304	0.54673	0.203	-0.908882
ILMN_2402600	0.54673	0.203	0.935309	GLIS3	GLIS family zinc finger 3
ILMN_1739513	0.54673	0.203	-0.543865	CASP14	caspase 14
ILMN_1660320	0.54673	0.203	-1.04569
ILMN_1771870	0.54677	0.203	-0.393251	FAM98C	family with sequence similarity 98 member C
ILMN_1765701	0.54677	0.203	0.944542
ILMN_1664294	0.54692	0.203	0.494797	P3H1	prolyl 3-hydroxylase 1
ILMN_1684368	0.54692	0.203	-0.873292	SMIM3	small integral membrane protein 3
ILMN_1698185	0.54692	0.203	0.612287	WDR90	WD repeat domain 90
ILMN_1761278	0.54713	0.203	0.81979	PIFO	primary cilia formation
ILMN_2333766	0.54715	0.203	-0.617435
ILMN_2385373	0.54718	0.203	-0.838254
ILMN_2234873	0.54718	0.203	-0.546675	NME2	NME/NM23 nucleoside diphosphate kinase 2
ILMN_2334296	0.54718	0.203	0.462939	IL18BP	interleukin 18 binding protein
ILMN_1795836	0.54718	0.203	-0.541963	YBEY	ybeY metallopeptidase (putative)
ILMN_1739210	0.54718	0.203	0.548801	NSL1	NSL1, MIS12 kinetochore complex component
ILMN_3244592	0.54718	0.203	0.73726	SNORA68	small nucleolar RNA, H/ACA box 68
ILMN_1718853	0.5472	0.203	-0.307079	UQCRC2	ubiquinol-cytochrome c reductase core protein II
ILMN_1693788	0.54726	0.203	0.740018	ZNF432	zinc finger protein 432
ILMN_1669268	0.54726	0.203	-0.463649	MEX3D	mex-3 RNA binding family member D
ILMN_1694491	0.54729	0.203	0.397805	CCNG1	cyclin G1
ILMN_1747903	0.54729	0.203	-1.59239	DNAJC11	DnaJ heat shock protein family (Hsp40) member C11
ILMN_2347798	0.54735	0.203	0.643079	IFI6	interferon alpha inducible protein 6
ILMN_1704424	0.54737	0.203	0.565787	PLA2R1	phospholipase A2 receptor 1
ILMN_2409318	0.54737	0.203	-0.928736	RCCD1	RCC1 domain containing 1
ILMN_1662751	0.54737	0.203	0.598706
ILMN_1724391	0.54737	0.203	0.364178
ILMN_1765557	0.54745	0.204	1.01425	OLFML2B	olfactomedin like 2B
ILMN_2255310	0.54745	0.204	0.794522	RPS15A	ribosomal protein S15a
ILMN_2246894	0.54745	0.204	-0.380122	EDF1	endothelial differentiation related factor 1
ILMN_1800425	0.54745	0.204	-0.338266	SLC9A1	solute carrier family 9 member A1
ILMN_1761175	0.54745	0.204	-0.488833	RPS6KB2	ribosomal protein S6 kinase B2
ILMN_1736448	0.54762	0.204	1.05085	VWC2	von Willebrand factor C domain containing 2
ILMN_1722634	0.5478	0.204	-0.361424	NUCB1	nucleobindin 1
ILMN_1764697	0.54789	0.204	1.67145	CTAGE15	CTAGE family member 15
ILMN_1755203	0.54789	0.204	1.5297	CUBN	cubilin
ILMN_1821397	0.54789	0.204	0.510681	NCK1	NCK adaptor protein 1
ILMN_2337835	0.548	0.204	0.509426	ZNF182	zinc finger protein 182
ILMN_1669772	0.548	0.204	0.627848	LRP1	LDL receptor related protein 1
ILMN_1668125	0.548	0.204	-0.746734	MYRIP	myosin VIIA and Rab interacting protein
ILMN_1701213	0.548	0.204	-0.422528	PIP4K2B	phosphatidylinositol-5-phosphate 4-kinase type 2 beta
ILMN_3251662	0.54807	0.204	-1.11528	HINT3	histidine triad nucleotide binding protein 3
ILMN_1723678	0.54815	0.204	-1.67575	PRPH	peripherin
ILMN_1797925	0.54818	0.204	-1.42078	MOCS2	molybdenum cofactor synthesis 2
ILMN_1823486	0.54848	0.204	1.50463
ILMN_2368292	0.54849	0.204	-0.354018	TSEN34	tRNA splicing endonuclease subunit 34
ILMN_1761283	0.54849	0.204	1.96577
ILMN_2168933	0.54849	0.204	-0.335662	TNIP2	TNFAIP3 interacting protein 2
ILMN_1713249	0.54849	0.204	-0.460914	PHF19	PHD finger protein 19
ILMN_1662470	0.54849	0.204	-0.83499	C10orf35	chromosome 10 open reading frame 35
ILMN_1724009	0.54849	0.204	0.44871	SETD6	SET domain containing 6
ILMN_1663444	0.54849	0.205	-0.733697	LIN7B	lin-7 homolog B, crumbs cell polarity complex component
ILMN_1668714	0.54849	0.205	-0.999011	SIK2	salt inducible kinase 2
ILMN_1753439	0.54849	0.205	-3.90216	RPTN	repetin
ILMN_1785661	0.54849	0.205	0.451084	ABHD17B	abhydrolase domain containing 17B
ILMN_1736747	0.54849	0.205	-1.20562	MARK2	microtubule affinity regulating kinase 2
ILMN_3238712	0.54849	0.205	-1.27808	SNRNP25	small nuclear ribonucleoprotein U11/U12 subunit 25
ILMN_1668236	0.54849	0.205	2.42078	KCNB2	potassium voltage-gated channel subfamily B member 2
ILMN_1743241	0.54849	0.205	0.895695	ARL4A	ADP ribosylation factor like GTPase 4A
ILMN_1706546	0.54849	0.205	0.989036	MAX	MYC associated factor X
ILMN_1809040	0.54856	0.205	-0.765293	LDLRAP1	low density lipoprotein receptor adaptor protein 1
ILMN_1805652	0.54856	0.205	0.480105	PPP2R2D	protein phosphatase 2 regulatory subunit Bdelta
ILMN_1730799	0.54858	0.205	-0.524579	PHF12	PHD finger protein 12
ILMN_2343105	0.54861	0.205	0.588388	LIPT1	lipoyltransferase 1
ILMN_1776119	0.54861	0.205	-0.343365	ABCC10	ATP binding cassette subfamily C member 10
ILMN_1658909	0.54866	0.205	-0.444358	OSGEPL1	O-sialoglycoprotein endopeptidase-like 1
ILMN_1796377	0.54874	0.205	0.674787	C14orf37	chromosome 14 open reading frame 37
ILMN_1779480	0.54885	0.205	-0.564082
ILMN_1875581	0.54885	0.205	1.95247
ILMN_1766951	0.54885	0.205	-0.892928	MSX2	msh homeobox 2
ILMN_2183856	0.54885	0.205	-0.630262	TSPAN6	tetraspanin 6
ILMN_1771061	0.54895	0.205	-0.607182	BRD4	bromodomain containing 4
ILMN_2261973	0.54895	0.205	0.378276	DPH3	diphthamide biosynthesis 3
ILMN_1672350	0.54895	0.205	-0.386059	JAM2	junctional adhesion molecule 2
ILMN_1687757	0.54895	0.205	-0.792284	AKR1C4	aldo-keto reductase family 1, member C4
ILMN_1684083	0.54901	0.205	0.38263	RNASE10	ribonuclease A family member 10 (inactive)
ILMN_1714444	0.54901	0.205	0.844814	KLF12	Kruppel like factor 12
ILMN_1754752	0.54901	0.205	-1.0758	CNNM2	cyclin and CBS domain divalent metal cation transport mediator 2
ILMN_1677484	0.54901	0.205	0.355795	SNAPC4	small nuclear RNA activating complex polypeptide 4
ILMN_2077094	0.54901	0.205	-0.30482	VPS51	VPS51, GARP complex subunit
ILMN_1695290	0.54901	0.205	0.634625	FERMT2	fermitin family member 2
ILMN_1714523	0.54901	0.205	0.380582	HEPH	hephaestin
ILMN_1768719	0.54901	0.205	-0.419357	RDH11	retinol dehydrogenase 11 (all-trans/9-cis/11-cis)
ILMN_1682996	0.54901	0.206	0.829036	VWA5A	von Willebrand factor A domain containing 5A
ILMN_1733559	0.54901	0.206	-1.22231	RNA28S5	RNA, 28S ribosomal 5
ILMN_1668228	0.54901	0.206	-0.448713
ILMN_1656186	0.54901	0.206	-0.795584	SLC41A1	solute carrier family 41 member 1
ILMN_2065690	0.54901	0.206	0.471321	GRAMD3	GRAM domain containing 3
ILMN_2379788	0.54901	0.206	-0.444343	HIF1A	hypoxia inducible factor 1 alpha subunit
ILMN_1718128	0.54901	0.206	0.737145	PABPC3	poly(A) binding protein cytoplasmic 3
ILMN_1834488	0.54901	0.206	-0.612942
ILMN_1762167	0.54901	0.206	0.322762	GTDC1	glycosyltransferase like domain containing 1
ILMN_1782050	0.54901	0.206	0.605587	CEBPD	CCAAT/enhancer binding protein delta
ILMN_3246315	0.54901	0.206	-0.392443
ILMN_1821876	0.54901	0.206	0.99416
ILMN_1765091	0.54901	0.206	0.401133	ANKHD1	ankyrin repeat and KH domain containing 1
ILMN_1728426	0.54901	0.206	-0.408704	INPPL1	inositol polyphosphate phosphatase like 1
ILMN_1739256	0.54901	0.206	-0.84574	BAHD1	bromo adjacent homology domain containing 1
ILMN_3285580	0.54901	0.206	-1.06725
ILMN_1771599	0.54916	0.206	-0.546674	PLOD2	procollagen-lysine,2-oxoglutarate 5-dioxygenase 2
ILMN_2398627	0.54916	0.206	-0.671785	TNS2	tensin 2
ILMN_3256801	0.5492	0.206	-0.552202	ATP1A1-AS1	ATP1A1 antisense RNA 1
ILMN_1700448	0.54946	0.206	2.5248	SIM2	single-minded family bHLH transcription factor 2
ILMN_3270846	0.54969	0.206	1.1893
ILMN_1810420	0.54969	0.206	-0.532326	DYSF	dysferlin
ILMN_2388547	0.54982	0.206	0.727344	EPSTI1	epithelial stromal interaction 1 (breast)
ILMN_1736796	0.54982	0.206	0.863692	RB1CC1	RB1 inducible coiled-coil 1
ILMN_2372795	0.54993	0.206	-0.519593	TTLL1	tubulin tyrosine ligase like 1
ILMN_3191922	0.55005	0.206	-0.429591
ILMN_1676005	0.55011	0.206	-0.512929	KPNA1	karyopherin subunit alpha 1
ILMN_1787026	0.55011	0.206	0.370203	SEC61G	Sec61 translocon gamma subunit
ILMN_1676880	0.55011	0.207	-1.4476	CORO2B	coronin 2B
ILMN_2411781	0.55011	0.207	-0.454113	RYR1	ryanodine receptor 1
ILMN_2387105	0.55011	0.207	0.995298	OGN	osteoglycin
ILMN_3229733	0.55011	0.207	-0.454856	SIGMAR1	sigma non-opioid intracellular receptor 1
ILMN_3280667	0.55025	0.207	-0.358987	INTS4P2	integrator complex subunit 4 pseudogene 2
ILMN_1736982	0.55025	0.207	0.450532	PHACTR1	phosphatase and actin regulator 1
ILMN_1792651	0.55025	0.207	-1.85523
ILMN_1781222	0.55025	0.207	1.87187	XGY2	Xg pseudogene, Y-linked 2
ILMN_1801632	0.55025	0.207	-0.371163	KRT5	keratin 5
ILMN_2367428	0.55025	0.207	0.550136	FAM96A	family with sequence similarity 96 member A
ILMN_1722900	0.55025	0.207	-0.338917	EIF4A1	eukaryotic translation initiation factor 4A1
ILMN_2399036	0.55025	0.207	-0.42886	SEPN1	selenoprotein N, 1
ILMN_1716089	0.55025	0.207	0.325495	KANK2	KN motif and ankyrin repeat domains 2
ILMN_1789990	0.55025	0.207	0.420835	ARFGEF2	ADP ribosylation factor guanine nucleotide exchange factor 2
ILMN_1746252	0.55028	0.207	-0.316158
ILMN_1814247	0.55034	0.207	0.335685	TCFL5	transcription factor like 5
ILMN_1697975	0.55034	0.207	0.525855	PHF14	PHD finger protein 14
ILMN_1757237	0.55037	0.207	0.368754	ASAP2	ArfGAP with SH3 domain, ankyrin repeat and PH domain 2
ILMN_1809566	0.55048	0.207	-0.412332	ZSCAN16	zinc finger and SCAN domain containing 16
ILMN_1780308	0.55048	0.207	-1.05436	FAM72A	family with sequence similarity 72 member A
ILMN_3232862	0.55048	0.207	-1.93779
ILMN_1692332	0.55048	0.207	-0.707465	ALOX12B	arachidonate 12-lipoxygenase, 12R type
ILMN_1764362	0.55054	0.207	0.381118	LYAR	Ly1 antibody reactive
ILMN_1745299	0.5506	0.207	-1.49083	FABP7	fatty acid binding protein 7
ILMN_2366330	0.5506	0.207	0.647139	FERMT3	fermitin family member 3
ILMN_1783266	0.55081	0.207	0.706071	OGDH	oxoglutarate dehydrogenase
ILMN_2403906	0.55088	0.207	0.384816	ARFIP1	ADP ribosylation factor interacting protein 1
ILMN_1753719	0.55092	0.207	0.33206	GTF2A2	general transcription factor IIA subunit 2
ILMN_1712283	0.55092	0.207	-1.09652	WNT10B	Wnt family member 10B
ILMN_1670272	0.55106	0.208	-0.362091	LRP10	LDL receptor related protein 10
ILMN_2401253	0.55106	0.208	-0.588886	FAM13A	family with sequence similarity 13 member A
ILMN_1798212	0.55106	0.208	-0.451918	LLGL1	LLGL1, scribble cell polarity complex component
ILMN_2374383	0.55106	0.208	-0.499444	TSPAN17	tetraspanin 17
ILMN_3234513	0.55109	0.208	0.455831
ILMN_1740764	0.55121	0.208	-0.527267	CHD3	chromodomain helicase DNA binding protein 3
ILMN_3245314	0.55138	0.208	-0.438177
ILMN_2402581	0.55138	0.208	-0.629199	MYZAP	myocardial zonula adherens protein
ILMN_3230260	0.55138	0.208	0.944486
ILMN_2199284	0.55138	0.208	-0.442677	ANAPC7	anaphase promoting complex subunit 7
ILMN_1746032	0.55138	0.208	-0.922111
ILMN_2399300	0.55153	0.208	-0.418027	NAV2	neuron navigator 2
ILMN_1774382	0.55155	0.208	0.673282	NR2C1	nuclear receptor subfamily 2 group C member 1
ILMN_1772487	0.55162	0.208	-0.43067	SUGP2	SURP and G-patch domain containing 2
ILMN_1670037	0.55165	0.208	-1.24622	POLR2L	RNA polymerase II subunit L
ILMN_1679819	0.55165	0.208	0.986087
ILMN_1774110	0.55165	0.208	-0.730081	CHN2	chimerin 2
ILMN_1696468	0.55173	0.208	-0.454437
ILMN_1717261	0.55178	0.208	0.532319	HLA-DRB3	major histocompatibility complex, class II, DR beta 3
ILMN_2370135	0.55178	0.208	0.931317	HNRNPU	heterogeneous nuclear ribonucleoprotein U
ILMN_1779177	0.55209	0.208	0.419029	U2AF1L4	U2 small nuclear RNA auxiliary factor 1 like 4
ILMN_1690209	0.55209	0.208	1.34943	C1orf186	chromosome 1 open reading frame 186
ILMN_1722718	0.55209	0.208	0.588233	BMP2	bone morphogenetic protein 2
ILMN_1833831	0.5521	0.209	2.91334	LOC100288798	uncharacterized LOC100288798
ILMN_1673030	0.5521	0.209	1.63219	CMKLR1	chemerin chemokine-like receptor 1
ILMN_1672287	0.55219	0.209	0.613119	MYNN	myoneurin
ILMN_3239455	0.55219	0.209	-0.831724
ILMN_1789616	0.55219	0.209	0.491429	NUPL2	nucleoporin like 2
ILMN_3266944	0.55219	0.209	0.505475
ILMN_1778599	0.55222	0.209	0.603339	SP140	SP140 nuclear body protein
ILMN_2290776	0.55222	0.209	-0.610819	AGBL5	ATP/GTP binding protein like 5
ILMN_3237419	0.55222	0.209	-0.663228
ILMN_1756998	0.5523	0.209	-1.08955
ILMN_1745849	0.55231	0.209	-0.650849	ENTPD5	ectonucleoside triphosphate diphosphohydrolase 5
ILMN_1662232	0.55232	0.209	-0.297714	DCTN2	dynactin subunit 2
ILMN_3252733	0.55232	0.209	-0.93187	CBY3	chibby family member 3
ILMN_1735365	0.55232	0.209	-0.402062	GJB5	gap junction protein beta 5
ILMN_1674908	0.55232	0.209	-0.60095	HOXB5	homeobox B5
ILMN_1698166	0.55232	0.209	-0.512318	C21orf91	chromosome 21 open reading frame 91
ILMN_1679971	0.55232	0.209	0.419702	CEP89	centrosomal protein 89
ILMN_1707434	0.55232	0.209	0.584888
ILMN_2191402	0.55232	0.209	-1.36176	HLCS	holocarboxylase synthetase
ILMN_2220518	0.55232	0.209	0.311742	LAMTOR5	late endosomal/lysosomal adaptor, MAPK and MTOR activator 5
ILMN_1726845	0.55232	0.209	0.472732
ILMN_1697472	0.55232	0.209	0.57403	TM2D3	TM2 domain containing 3
ILMN_3263575	0.55232	0.209	0.480511
ILMN_1667657	0.55232	0.209	0.64449	TPP2	tripeptidyl peptidase 2
ILMN_1712518	0.55232	0.209	-0.73922
ILMN_1746917	0.55232	0.209	-0.318152
ILMN_2392286	0.55232	0.209	-0.302024	IP6K1	inositol hexakisphosphate kinase 1
ILMN_1916513	0.55232	0.209	-1.5145
ILMN_3244456	0.55232	0.209	0.504831
ILMN_1718896	0.55232	0.209	-1.61175	CNTN2	contactin 2
ILMN_1725556	0.55232	0.209	1.13966	TMEM229A	transmembrane protein 229A
ILMN_1748166	0.55232	0.209	-2.72066	COL11A2	collagen type XI alpha 2 chain
ILMN_1661337	0.55232	0.209	-0.709633	SRM	spermidine synthase
ILMN_1751034	0.55232	0.209	-0.600929	ITPRIPL2	inositol 1,4,5-trisphosphate receptor interacting protein like 2
ILMN_2051408	0.55232	0.209	0.431286	PNPT1	polyribonucleotide nucleotidyltransferase 1
ILMN_1780831	0.55232	0.209	-1.79079	SLC6A12	solute carrier family 6 member 12
ILMN_2056002	0.55232	0.209	-0.44936	ANP32AP1	acidic nuclear phosphoprotein 32 family member A pseudogene 1
ILMN_1794781	0.55233	0.209	-0.476894	VAV2	vav guanine nucleotide exchange factor 2
ILMN_1770053	0.55233	0.209	-0.320924	RBBP7	RB binding protein 7, chromatin remodeling factor
ILMN_1737426	0.55249	0.21	0.581906	PCMTD1	protein-L-isoaspartate (D-aspartate) O-methyltransferase domain containing 1
ILMN_1665884	0.55258	0.21	0.704493	REP15	RAB15 effector protein
ILMN_3229552	0.55262	0.21	0.445757	MED7	mediator complex subunit 7
ILMN_2170209	0.55264	0.21	-0.66959	RASD2	RASD family member 2
ILMN_1842850	0.55264	0.21	1.00201	P2RY1	purinergic receptor P2Y1
ILMN_1779828	0.55264	0.21	0.421	EDEM1	ER degradation enhancing alpha-mannosidase like protein 1
ILMN_1770531	0.55264	0.21	1.34451
ILMN_2119486	0.55264	0.21	0.931951	DMTF1	cyclin D binding myb like transcription factor 1
ILMN_1678437	0.55264	0.21	-0.719255	FRY	FRY microtubule binding protein
ILMN_1721337	0.55264	0.21	-0.847932	MRPS18B	mitochondrial ribosomal protein S18B
ILMN_1793712	0.55264	0.21	-0.362858	SCAMP3	secretory carrier membrane protein 3
ILMN_1789405	0.55264	0.21	-0.999101	TANGO2	transport and golgi organization 2 homolog
ILMN_3225304	0.55264	0.21	0.401996
ILMN_3253646	0.55264	0.21	-1.45536
ILMN_2386967	0.55264	0.21	-0.504751	VPS54	VPS54, GARP complex subunit
ILMN_3248961	0.55264	0.21	2.05093	MAPK1IP1L	mitogen-activated protein kinase 1 interacting protein 1 like
ILMN_1733164	0.55264	0.21	0.381643
ILMN_1766966	0.55264	0.21	-0.795596	ACSM5	acyl-CoA synthetase medium-chain family member 5
ILMN_1821681	0.55264	0.21	0.834291
ILMN_1796497	0.55264	0.21	-0.417742	IPCEF1	interaction protein for cytohesin exchange factors 1
ILMN_1728202	0.55272	0.21	-0.581926	SLC35G2	solute carrier family 35 member G2
ILMN_1705750	0.55272	0.21	-2.54416	TGM2	transglutaminase 2
ILMN_2415267	0.55286	0.21	0.591307	RREB1	ras responsive element binding protein 1
ILMN_1808769	0.55287	0.21	0.492967
ILMN_1724052	0.55292	0.21	-0.78534
ILMN_2148459	0.55292	0.21	0.369754	B2M	beta-2-microglobulin
ILMN_1666392	0.55293	0.21	-0.73397	WNT4	Wnt family member 4
ILMN_1683740	0.553	0.21	-0.675701	TOP1MT	topoisomerase (DNA) I, mitochondrial
ILMN_1808792	0.55322	0.211	-0.420202	ALKBH6	alkB homolog 6
ILMN_2396338	0.55324	0.211	-0.585173	BANP	BTG3 associated nuclear protein
ILMN_1712849	0.55351	0.211	0.967018	RNASE7	ribonuclease A family member 7
ILMN_1854918	0.55352	0.211	-0.842821
ILMN_1775762	0.55352	0.211	-0.45663	GNAI2	G protein subunit alpha i2
ILMN_1806017	0.55352	0.211	-0.319367	PSME1	proteasome activator subunit 1
ILMN_1801909	0.55352	0.211	-0.511405	IGHMBP2	immunoglobulin mu binding protein 2
ILMN_1716616	0.55353	0.211	0.405624	MARVELD3	MARVEL domain containing 3
ILMN_2338116	0.5537	0.211	1.31217	TRAF5	TNF receptor associated factor 5
ILMN_3245020	0.55381	0.211	-0.356487	WASH1	WAS protein family homolog 1
ILMN_1682165	0.55381	0.211	-0.362308	NT5C2	5'-nucleotidase, cytosolic II
ILMN_1681103	0.55383	0.211	0.511881	AQP1	aquaporin 1 (Colton blood group)
ILMN_2410540	0.55409	0.211	-0.306757	CASP2	caspase 2
ILMN_1713505	0.55409	0.211	-0.30095	NPC1	NPC intracellular cholesterol transporter 1
ILMN_2374340	0.55409	0.211	1.06352	PLAUR	plasminogen activator, urokinase receptor
ILMN_2229940	0.55409	0.211	-0.385517	PRADC1	protease associated domain containing 1
ILMN_1805646	0.55409	0.211	0.370511	SS18	SS18, nBAF chromatin remodeling complex subunit
ILMN_1671183	0.55409	0.211	1.16049
ILMN_2150258	0.55409	0.211	0.983589	ZFP36L2	ZFP36 ring finger protein like 2
ILMN_1725312	0.55409	0.211	0.465452	RASA1	RAS p21 protein activator 1
ILMN_1736562	0.55409	0.211	-0.386204	TRIM39	tripartite motif containing 39
ILMN_1722409	0.55427	0.211	-1.44444
ILMN_1720053	0.5543	0.211	-0.342869	ZFAND3	zinc finger AN1-type containing 3
ILMN_1674706	0.5543	0.211	-0.379288	MTHFD2	methylenetetrahydrofolate dehydrogenase (NADP+ dependent) 2, methenyltetrahydrofolate cyclohydrolase
ILMN_1707930	0.55434	0.212	-1.27059
ILMN_1670064	0.55443	0.212	-0.809049	C1orf210	chromosome 1 open reading frame 210
ILMN_1719097	0.55443	0.212	0.346798	C18orf8	chromosome 18 open reading frame 8
ILMN_1742520	0.55443	0.212	1.04308	STK16	serine/threonine kinase 16
ILMN_1702407	0.5545	0.212	-0.728718	SPIN1	spindlin 1
ILMN_2380740	0.55454	0.212	-0.346537	MTO1	mitochondrial tRNA translation optimization 1
ILMN_1880430	0.55454	0.212	-0.852032
ILMN_2129273	0.55471	0.212	-0.828923	STRN	striatin
ILMN_1836744	0.555	0.212	-0.727321	PGP	phosphoglycolate phosphatase
ILMN_3246805	0.555	0.212	-0.951453
ILMN_3279927	0.555	0.212	-0.731189
ILMN_1770610	0.555	0.212	0.5499	MERTK	MER proto-oncogene, tyrosine kinase
ILMN_1734205	0.555	0.212	-0.353599	RASSF1	Ras association domain family member 1
ILMN_2090558	0.555	0.212	0.313921	MMADHC	methylmalonic aciduria and homocystinuria, cblD type
ILMN_1808821	0.555	0.212	-0.373712	COMMD9	COMM domain containing 9
ILMN_3245517	0.555	0.212	0.479062
ILMN_1674458	0.555	0.212	0.487301	KLHL7	kelch like family member 7
ILMN_1878860	0.555	0.212	0.742208
ILMN_1661595	0.555	0.212	-0.591248	C1orf53	chromosome 1 open reading frame 53
ILMN_1726839	0.555	0.212	0.319063	DCUN1D5	defective in cullin neddylation 1 domain containing 5
ILMN_1752333	0.555	0.212	-0.54027	SLC35E1	solute carrier family 35 member E1
ILMN_2383419	0.55519	0.212	-0.520431	GMEB1	glucocorticoid modulatory element binding protein 1
ILMN_1802553	0.55519	0.212	-0.311513	MRPS24	mitochondrial ribosomal protein S24
ILMN_1723042	0.55519	0.212	-1.32926	CLDN3	claudin 3
ILMN_1676088	0.55519	0.212	0.714784	MSRB3	methionine sulfoxide reductase B3
ILMN_1902658	0.55532	0.212	-0.38602	LINC01278	long intergenic non-protein coding RNA 1278
ILMN_1784467	0.55535	0.213	-0.616808	NUP210	nucleoporin 210
ILMN_1659801	0.55535	0.213	0.628284	ATP6V1C1	ATPase H+ transporting V1 subunit C1
ILMN_1757019	0.55535	0.213	-0.823466	NTN4	netrin 4
ILMN_1753010	0.55535	0.213	-0.409614	GATB	glutamyl-tRNA amidotransferase subunit B
ILMN_1678808	0.55541	0.213	0.398951	ATG14	autophagy related 14
ILMN_1659553	0.55541	0.213	0.386115	ANAPC1	anaphase promoting complex subunit 1
ILMN_3255569	0.55541	0.213	1.18008
ILMN_2258268	0.55541	0.213	-0.763969	GLRX2	glutaredoxin 2
ILMN_2301725	0.5555	0.213	-1.26083	PDE8B	phosphodiesterase 8B
ILMN_3227250	0.55603	0.213	-0.426129
ILMN_1709741	0.55603	0.213	0.729398
ILMN_1739749	0.55603	0.213	-0.501611	B3GALT6	beta-1,3-galactosyltransferase 6
ILMN_1756220	0.55603	0.213	0.474038	DDX18	DEAD-box helicase 18
ILMN_3305055	0.55604	0.213	0.417183	TP63	tumor protein p63
ILMN_1787196	0.55636	0.213	0.916762	LYZL1	lysozyme like 1
ILMN_1688670	0.55636	0.213	0.398642	CDCP1	CUB domain containing protein 1
ILMN_1757370	0.55636	0.213	-0.517588	SMPD1	sphingomyelin phosphodiesterase 1
ILMN_2180885	0.55636	0.213	-0.522812	CWH43	cell wall biogenesis 43 C-terminal homolog
ILMN_1683211	0.55636	0.213	0.590511	NCAN	neurocan
ILMN_2052163	0.55636	0.213	-0.303919	YIPF1	Yip1 domain family member 1
ILMN_1707312	0.55636	0.213	0.909695	NFIL3	nuclear factor, interleukin 3 regulated
ILMN_1660579	0.55636	0.213	0.465712	CRLF3	cytokine receptor like factor 3
ILMN_1836486	0.55642	0.213	1.46311
ILMN_1678032	0.55643	0.214	-0.42087	NR1H2	nuclear receptor subfamily 1 group H member 2
ILMN_3310271	0.55643	0.214	2.00334	TTC3P1	tetratricopeptide repeat domain 3 pseudogene 1
ILMN_1878889	0.55643	0.214	-0.722012
ILMN_1651278	0.55643	0.214	0.429862	SNIP1	Smad nuclear interacting protein 1
ILMN_3200330	0.55643	0.214	-0.337686
ILMN_3243055	0.55643	0.214	0.717142
ILMN_1782795	0.55643	0.214	0.911466	SMPD4	sphingomyelin phosphodiesterase 4
ILMN_1706154	0.55643	0.214	0.833673	ICK	intestinal cell (MAK-like) kinase
ILMN_1774477	0.55643	0.214	1.27395
ILMN_1752299	0.55643	0.214	0.330371	RAB6B	RAB6B, member RAS oncogene family
ILMN_3272109	0.55643	0.214	0.801374	LOC202181	SUMO interacting motifs containing 1 pseudogene
ILMN_1671935	0.55643	0.214	0.377295
ILMN_1888639	0.55643	0.214	2.13842
ILMN_1787705	0.55643	0.214	-0.343883	ATP6V1B2	ATPase H+ transporting V1 subunit B2
ILMN_2252309	0.55643	0.214	-0.298474	DPP7	dipeptidyl peptidase 7
ILMN_1685567	0.55643	0.214	0.559453	TGDS	TDP-glucose 4,6-dehydratase
ILMN_3287058	0.55643	0.214	0.537191
ILMN_1658758	0.55643	0.214	1.85638	NPB	neuropeptide B
ILMN_3246544	0.55643	0.214	0.917354
ILMN_1915090	0.55643	0.214	0.665438
ILMN_1738987	0.55643	0.214	0.667997	HS2ST1	heparan sulfate 2-O-sulfotransferase 1
ILMN_1758728	0.55644	0.214	-0.481114	FANCG	Fanconi anemia complementation group G
ILMN_1722673	0.55655	0.214	0.799576	PCDHB4	protocadherin beta 4
ILMN_2157277	0.55655	0.214	0.427124	AKR1D1	aldo-keto reductase family 1, member D1
ILMN_1782939	0.55655	0.214	1.12	ALB	albumin
ILMN_1716488	0.55665	0.214	-0.624069	PACS1	phosphofurin acidic cluster sorting protein 1
ILMN_1703072	0.55673	0.214	-1.13168	CREB3	cAMP responsive element binding protein 3
ILMN_1787109	0.55673	0.214	-0.537246
ILMN_1711606	0.5568	0.214	-0.372083	PRDX5	peroxiredoxin 5
ILMN_1795228	0.55681	0.214	0.596809	ZFAND5	zinc finger AN1-type containing 5
ILMN_1743673	0.55681	0.214	-0.487376
ILMN_1663884	0.55681	0.214	-0.950974
ILMN_3250204	0.55681	0.214	0.758933
ILMN_2380967	0.55681	0.214	-0.546469	DNASE1L1	deoxyribonuclease 1 like 1
ILMN_1731174	0.55683	0.214	-0.334982
ILMN_1730620	0.55683	0.214	-0.463288	ARRB1	arrestin beta 1
ILMN_2408001	0.55683	0.215	0.41739	RFWD2	ring finger and WD repeat domain 2
ILMN_1814204	0.55683	0.215	0.429092	DNAJC28	DnaJ heat shock protein family (Hsp40) member C28
ILMN_3218306	0.55683	0.215	0.454465	LINC00863	long intergenic non-protein coding RNA 863
ILMN_3231236	0.55683	0.215	-1.06661
ILMN_1692938	0.55683	0.215	-0.320956	PSAT1	phosphoserine aminotransferase 1
ILMN_2183885	0.55683	0.215	-0.380851	MPLKIP	M-phase specific PLK1 interacting protein
ILMN_1694875	0.55683	0.215	1.58891	APPBP2	amyloid beta precursor protein binding protein 2
ILMN_3237623	0.55696	0.215	0.662626	RNY1	RNA, Ro-associated Y1
ILMN_1691864	0.55696	0.215	0.758461	SEPT10	septin 10
ILMN_1737635	0.55724	0.215	0.35813
ILMN_3304821	0.55724	0.215	0.577533
ILMN_1703053	0.55724	0.215	-1.98634	ZFP91	ZFP91 zinc finger protein
ILMN_1677113	0.55731	0.215	-0.578661	RNF8	ring finger protein 8
ILMN_1800733	0.55732	0.215	0.337154	MANBA	mannosidase beta
ILMN_3235133	0.55732	0.215	-0.917521
ILMN_1785404	0.55732	0.215	0.654064	FGFBP1	fibroblast growth factor binding protein 1
ILMN_1678484	0.55732	0.215	-2.01484	CBY1	chibby family member 1, beta catenin antagonist
ILMN_1704055	0.55732	0.215	-0.41345	NOP16	NOP16 nucleolar protein
ILMN_2155322	0.55732	0.215	0.707548	ZNF652	zinc finger protein 652
ILMN_1809285	0.55732	0.215	0.384238	DCP1A	decapping mRNA 1A
ILMN_1679438	0.55732	0.215	0.570179	CENPU	centromere protein U
ILMN_1705991	0.55732	0.215	0.443087	GUSBP2	glucuronidase, beta pseudogene 2
ILMN_2400874	0.55732	0.215	-0.315065	SCYL1	SCY1 like pseudokinase 1
ILMN_1769886	0.55732	0.215	1.66688	SIRPD	signal regulatory protein delta
ILMN_1711157	0.55754	0.215	-0.633239	NOTCH4	notch 4
ILMN_1802550	0.5578	0.215	-1.28036
ILMN_1812721	0.5578	0.216	-0.30875
ILMN_1800795	0.5578	0.216	-0.364484	UNCX	UNC homeobox
ILMN_1819225	0.55781	0.216	-0.972652	LOC100506368	uncharacterized LOC100506368
ILMN_1699071	0.55793	0.216	0.974093	MAP3K7CL	MAP3K7 C-terminal like
ILMN_1708936	0.55805	0.216	-0.365602	EXOSC3	exosome component 3
ILMN_2227338	0.55805	0.216	1.51679	ANKRD23	ankyrin repeat domain 23
ILMN_1714765	0.55805	0.216	-0.656351
ILMN_1813817	0.55805	0.216	-0.548841	MRPL55	mitochondrial ribosomal protein L55
ILMN_1699206	0.55805	0.216	-0.589525	FHDC1	FH2 domain containing 1
ILMN_1742541	0.55805	0.216	0.955692	ZNF518A	zinc finger protein 518A
ILMN_1688730	0.55805	0.216	-0.667391	DNAJC18	DnaJ heat shock protein family (Hsp40) member C18
ILMN_1674782	0.55805	0.216	0.514734
ILMN_1741648	0.55805	0.216	0.739768
ILMN_1738955	0.55805	0.216	0.418812	ANAPC16	anaphase promoting complex subunit 16
ILMN_2403047	0.55805	0.216	0.716774	ARL13B	ADP ribosylation factor like GTPase 13B
ILMN_2229379	0.55805	0.216	0.653041	KIT	KIT proto-oncogene receptor tyrosine kinase
ILMN_1741594	0.55805	0.216	0.469569
ILMN_2399627	0.55805	0.216	0.693334	AP1G1	adaptor related protein complex 1 gamma 1 subunit
ILMN_1691151	0.55805	0.216	-0.718366	CHKA	choline kinase alpha
ILMN_1781952	0.55805	0.216	-2.56017	MGST1	microsomal glutathione S-transferase 1
ILMN_1655046	0.55805	0.216	0.312803	NUTF2	nuclear transport factor 2
ILMN_1826609	0.55805	0.216	0.561709
ILMN_3191393	0.55805	0.216	1.37604
ILMN_1664176	0.55805	0.216	0.701816	FBLN5	fibulin 5
ILMN_1736135	0.55805	0.216	-0.316583	TYW1	tRNA-yW synthesizing protein 1 homolog
ILMN_1695020	0.55805	0.216	0.420367	NEK3	NIMA related kinase 3
ILMN_2133534	0.55805	0.216	1.08893
ILMN_2269136	0.55805	0.216	-0.535711	AGAP3	ArfGAP with GTPase domain, ankyrin repeat and PH domain 3
ILMN_1651508	0.55805	0.216	1.49784
ILMN_1671600	0.55805	0.216	-0.497102	EPS8L1	EPS8 like 1
ILMN_1653940	0.55805	0.216	-0.475664	USP2	ubiquitin specific peptidase 2
ILMN_1785074	0.55805	0.216	-1.43518
ILMN_1771695	0.55805	0.216	1.14282	RCBTB2	RCC1 and BTB domain containing protein 2
ILMN_1832180	0.55805	0.216	0.42427
ILMN_3238237	0.55806	0.216	1.42497
ILMN_1797576	0.55816	0.217	0.366905	PLEKHA3	pleckstrin homology domain containing A3
ILMN_1668246	0.55816	0.217	-0.718376	TMEM52	transmembrane protein 52
ILMN_1768505	0.55816	0.217	0.38492	IL13RA1	interleukin 13 receptor subunit alpha 1
ILMN_1669607	0.55816	0.217	-0.810336	PHKG2	phosphorylase kinase catalytic subunit gamma 2
ILMN_1739618	0.55816	0.217	-0.429678	ZNF408	zinc finger protein 408
ILMN_3235104	0.55828	0.217	0.647731	CEP295	centrosomal protein 295
ILMN_3215367	0.55831	0.217	-0.668611
ILMN_1814606	0.55831	0.217	-0.361012	GALNT2	polypeptide N-acetylgalactosaminyltransferase 2
ILMN_3276990	0.55831	0.217	-0.31568
ILMN_1736856	0.55831	0.217	1.56348	PDPR	pyruvate dehydrogenase phosphatase regulatory subunit
ILMN_1653801	0.55833	0.217	0.841304
ILMN_1761277	0.55856	0.217	0.482859	PDE4C	phosphodiesterase 4C
ILMN_3308505	0.55856	0.217	-0.400508	MIR129-2	microRNA 129-2
ILMN_1719219	0.55856	0.217	-1.99975	ZNF616	zinc finger protein 616
ILMN_1727331	0.55856	0.217	0.930013	LOC202181	SUMO interacting motifs containing 1 pseudogene
ILMN_3195213	0.55856	0.217	-2.01939	CRCP	CGRP receptor component
ILMN_1748770	0.55856	0.217	-0.357964	CKAP5	cytoskeleton associated protein 5
ILMN_1741440	0.55856	0.217	0.485277	SLC35A1	solute carrier family 35 member A1
ILMN_1653718	0.55856	0.217	-0.378368	ZFAND2B	zinc finger AN1-type containing 2B
ILMN_3239959	0.55856	0.217	-0.886359	TEN1	TEN1 CST complex subunit
ILMN_2075847	0.55856	0.217	-0.588457	ZC3H10	zinc finger CCCH-type containing 10
ILMN_1775359	0.55856	0.217	-0.741981	LTB4R2	leukotriene B4 receptor 2
ILMN_2391458	0.55856	0.217	-0.639574	ACSL4	acyl-CoA synthetase long-chain family member 4
ILMN_1705848	0.55856	0.217	0.462176	FAM104B	family with sequence similarity 104 member B
ILMN_1782688	0.55856	0.217	0.584286	THNSL1	threonine synthase like 1
ILMN_1700380	0.55856	0.217	0.460474	ATP6V0A2	ATPase H+ transporting V0 subunit a2
ILMN_1662065	0.55856	0.217	-0.586392	WDR92	WD repeat domain 92
ILMN_1708991	0.55856	0.217	-0.442263	CCNY	cyclin Y
ILMN_2337941	0.55858	0.217	0.343477	COPS8	COP9 signalosome subunit 8
ILMN_1801403	0.55858	0.217	0.47704	DCUN1D4	defective in cullin neddylation 1 domain containing 4
ILMN_3245306	0.55858	0.217	1.29917	FOXI3	forkhead box I3
ILMN_1664186	0.55864	0.217	0.602248	MFN1	mitofusin 1
ILMN_2253300	0.55866	0.217	-2.66293	TM9SF1	transmembrane 9 superfamily member 1
ILMN_1777221	0.55866	0.217	0.461437	SMIM11A	small integral membrane protein 11A
ILMN_1675055	0.55876	0.218	-0.430868	MUL1	mitochondrial E3 ubiquitin protein ligase 1
ILMN_1742887	0.55891	0.218	0.330782
ILMN_1673397	0.55891	0.218	1.76176
ILMN_1910784	0.55912	0.218	1.39298	CPEB4	cytoplasmic polyadenylation element binding protein 4
ILMN_2335704	0.55912	0.218	0.854979	NCF4	neutrophil cytosolic factor 4
ILMN_1669366	0.55917	0.218	0.536512	IFT88	intraflagellar transport 88
ILMN_1763882	0.55919	0.218	1.66012
ILMN_1670490	0.55919	0.218	0.478217	PDPN	podoplanin
ILMN_1796464	0.55919	0.218	0.311585	WDR37	WD repeat domain 37
ILMN_1777881	0.55925	0.218	-0.350987	TSPAN17	tetraspanin 17
ILMN_2163306	0.55925	0.218	0.313675	FAM120A	family with sequence similarity 120A
ILMN_1672589	0.55925	0.218	-0.3961	SEMA4B	semaphorin 4B
ILMN_2134555	0.55927	0.218	0.513948	KCTD3	potassium channel tetramerization domain containing 3
ILMN_1767766	0.55939	0.218	-0.493897
ILMN_1665686	0.55939	0.218	0.570538	PIEZO2	piezo type mechanosensitive ion channel component 2
ILMN_2087941	0.55943	0.218	-0.577604	ENTPD3	ectonucleoside triphosphate diphosphohydrolase 3
ILMN_1741398	0.55949	0.218	-0.337091	TTI1	TELO2 interacting protein 1
ILMN_3241254	0.55964	0.218	0.866404	HAS2-AS1	HAS2 antisense RNA 1
ILMN_2155228	0.55975	0.218	0.38924	CRLF3	cytokine receptor like factor 3
ILMN_1762764	0.55975	0.218	-0.436727	SH3BGRL2	SH3 domain binding glutamate rich protein like 2
ILMN_2114422	0.55978	0.218	-0.557176	NOD1	nucleotide binding oligomerization domain containing 1
ILMN_2061446	0.5598	0.218	0.478126	NCEH1	neutral cholesterol ester hydrolase 1
ILMN_1721657	0.55993	0.219	0.368495	RSU1	Ras suppressor protein 1
ILMN_1796737	0.55993	0.219	-0.443754	ZBTB7C	zinc finger and BTB domain containing 7C
ILMN_1706326	0.55996	0.219	0.444059	MRPL33	mitochondrial ribosomal protein L33
ILMN_3275447	0.55996	0.219	0.36923
ILMN_1712197	0.55996	0.219	0.644338	KCNMB3	potassium calcium-activated channel subfamily M regulatory beta subunit 3
ILMN_1895825	0.56001	0.219	-2.02206
ILMN_2391861	0.56001	0.219	0.756969	GSTM1	glutathione S-transferase mu 1
ILMN_2218277	0.56001	0.219	-0.30518	RPS2	ribosomal protein S2
ILMN_1743635	0.56001	0.219	0.356212	ALG14	ALG14, UDP-N-acetylglucosaminyltransferase subunit
ILMN_1808501	0.56006	0.219	-0.394981	SH3KBP1	SH3 domain containing kinase binding protein 1
ILMN_1667577	0.56006	0.219	-0.532852	LCMT2	leucine carboxyl methyltransferase 2
ILMN_3284420	0.56006	0.219	-1.31425
ILMN_3236270	0.56009	0.219	0.566855	ACAP2	ArfGAP with coiled-coil, ankyrin repeat and PH domains 2
ILMN_1654966	0.5601	0.219	-0.929391	SCARA3	scavenger receptor class A member 3
ILMN_3311030	0.56011	0.219	1.40485	MIR185	microRNA 185
ILMN_1695386	0.56011	0.219	0.524456	RAD51C	RAD51 paralog C
ILMN_1722037	0.56016	0.219	-1.34378	PEX5L	peroxisomal biogenesis factor 5 like
ILMN_2325837	0.56022	0.219	1.17233	CD3D	CD3d molecule
ILMN_2332440	0.56022	0.219	-0.416094	KCNMB2	potassium calcium-activated channel subfamily M regulatory beta subunit 2
ILMN_2364110	0.56039	0.219	-0.408226	GBA	glucosylceramidase beta
ILMN_1682332	0.56039	0.219	-0.334354	GYPC	glycophorin C (Gerbich blood group)
ILMN_1673417	0.56039	0.219	1.15731	SLC9B1	solute carrier family 9 member B1
ILMN_1723021	0.56051	0.219	-0.551956	ICMT	isoprenylcysteine carboxyl methyltransferase
ILMN_1654823	0.56051	0.219	0.463371
ILMN_1706028	0.56051	0.219	0.824743	VCX2	variable charge, X-linked 2
ILMN_2183331	0.56051	0.219	0.393041	RBM7	RNA binding motif protein 7
ILMN_1803476	0.56051	0.219	-0.411099	KCTD20	potassium channel tetramerization domain containing 20
ILMN_2261519	0.56051	0.219	0.455724	AIRE	autoimmune regulator
ILMN_1799320	0.56058	0.219	-0.993352
ILMN_1755664	0.56058	0.219	-1.42118	RPS26	ribosomal protein S26
ILMN_1817228	0.5607	0.22	1.625
ILMN_1788203	0.5607	0.22	-0.420648	HEY1	hes related family bHLH transcription factor with YRPW motif 1
ILMN_1722945	0.5607	0.22	-0.604243	C6orf52	chromosome 6 open reading frame 52
ILMN_1713732	0.5607	0.22	0.410304	ABL1	ABL proto-oncogene 1, non-receptor tyrosine kinase
ILMN_1813260	0.5607	0.22	-0.600069	TIMM17B	translocase of inner mitochondrial membrane 17 homolog B (yeast)
ILMN_2316974	0.5607	0.22	0.421461	LILRB1	leukocyte immunoglobulin like receptor B1
ILMN_3187470	0.5607	0.22	0.617674	BTNL10	butyrophilin like 10
ILMN_1728714	0.5607	0.22	-0.555453	SSSCA1	Sjogren syndrome/scleroderma autoantigen 1
ILMN_2116594	0.5607	0.22	0.456392	GPR89B	G protein-coupled receptor 89B
ILMN_1652277	0.5607	0.22	-0.850575	SECTM1	secreted and transmembrane 1
ILMN_3244728	0.5607	0.22	0.510934
ILMN_1761314	0.5607	0.22	-0.54293	NFS1	NFS1 cysteine desulfurase
ILMN_2359014	0.5607	0.22	-0.485815	TBCE	tubulin folding cofactor E
ILMN_3304887	0.5607	0.22	0.37829
ILMN_1773363	0.5607	0.22	0.645769	CIITA	class II major histocompatibility complex transactivator
ILMN_1760922	0.56073	0.22	0.477196	GIT2	GIT ArfGAP 2
ILMN_1697761	0.56077	0.22	-1.75368	C3orf67	chromosome 3 open reading frame 67
ILMN_1810684	0.56091	0.22	-1.00222	TINAG	tubulointerstitial nephritis antigen
ILMN_1750901	0.56091	0.22	0.524382	GNAT1	G protein subunit alpha transducin 1
ILMN_2367530	0.56103	0.22	0.729929	ZNF280D	zinc finger protein 280D
ILMN_1719290	0.56103	0.22	0.743968
ILMN_3231804	0.56103	0.22	-2.16831
ILMN_3241568	0.56103	0.22	-0.547359
ILMN_1690049	0.56103	0.22	0.312278	NGDN	neuroguidin
ILMN_1797154	0.56103	0.22	-0.566735	AZGP1	alpha-2-glycoprotein 1, zinc-binding
ILMN_1676737	0.56103	0.22	0.584641	SEPT2	septin 2
ILMN_1803254	0.56105	0.22	0.667836
ILMN_2284804	0.56105	0.22	-2.82626
ILMN_2370208	0.56105	0.22	0.575349
ILMN_1749327	0.56107	0.22	-0.29661	MAPK13	mitogen-activated protein kinase 13
ILMN_2179397	0.56119	0.22	0.469522	TATDN1	TatD DNase domain containing 1
ILMN_1812679	0.56119	0.221	-1.63054	UPK1B	uroplakin 1B
ILMN_1735552	0.56119	0.221	0.41837	KIF1B	kinesin family member 1B
ILMN_3279092	0.56119	0.221	-0.567565
ILMN_1666376	0.56119	0.221	-0.54126	TRIM56	tripartite motif containing 56
ILMN_3282786	0.56119	0.221	1.2207
ILMN_1715991	0.56119	0.221	0.606553	SDPR	serum deprivation response
ILMN_1717313	0.56119	0.221	-0.467628	NFKBIE	NFKB inhibitor epsilon
ILMN_3256445	0.56119	0.221	-0.676598
ILMN_3245074	0.56119	0.221	0.745661
ILMN_1768097	0.56119	0.221	0.702579
ILMN_1811029	0.56119	0.221	0.555906	TLK1	tousled like kinase 1
ILMN_1743373	0.56119	0.221	0.656074	DLL1	delta like canonical Notch ligand 1
ILMN_2380771	0.56129	0.221	-0.372234	AKR1A1	aldo-keto reductase family 1 member A1
ILMN_1775448	0.56133	0.221	-0.372642	PFN2	profilin 2
ILMN_2407434	0.56133	0.221	-1.53827	DCLK2	doublecortin like kinase 2
ILMN_1656628	0.56135	0.221	-0.508935	WDR4	WD repeat domain 4
ILMN_3244521	0.56149	0.221	0.314807	LINC00294	long intergenic non-protein coding RNA 294
ILMN_1749612	0.56153	0.221	-0.436178
ILMN_1827736	0.56153	0.221	-0.511134	PDK3	pyruvate dehydrogenase kinase 3
ILMN_1677239	0.56153	0.221	0.780605	CCDC14	coiled-coil domain containing 14
ILMN_1749920	0.56155	0.221	1.23059	INPP5D	inositol polyphosphate-5-phosphatase D
ILMN_1658259	0.56155	0.221	-0.3271	DRG1	developmentally regulated GTP binding protein 1
ILMN_3290497	0.56169	0.221	0.314374
ILMN_1788540	0.56171	0.221	0.899508
ILMN_2072091	0.56176	0.221	-0.351846	HNRNPUL2	heterogeneous nuclear ribonucleoprotein U like 2
ILMN_1662686	0.56179	0.221	0.579581	USPL1	ubiquitin specific peptidase like 1
ILMN_3249244	0.56179	0.221	0.943476	TMEM106A	transmembrane protein 106A
ILMN_1678579	0.56179	0.221	-0.554687	CPT2	carnitine palmitoyltransferase 2
ILMN_1696767	0.5618	0.221	0.429547	SERP2	stress-associated endoplasmic reticulum protein family member 2
ILMN_2352090	0.5618	0.221	-0.414647	GPRC5C	G protein-coupled receptor class C group 5 member C
ILMN_1685480	0.56181	0.221	-0.351843	TARS	threonyl-tRNA synthetase
ILMN_3299383	0.56201	0.222	-2.26436
ILMN_1700923	0.56206	0.222	0.529477	ATG4C	autophagy related 4C cysteine peptidase
ILMN_1723834	0.56206	0.222	1.27075
ILMN_2070355	0.56206	0.222	-0.400663	SDHAF1	succinate dehydrogenase complex assembly factor 1
ILMN_2376313	0.56206	0.222	-2.05226	MSMB	microseminoprotein beta
ILMN_3281365	0.56206	0.222	0.752793
ILMN_1911960	0.56207	0.222	-1.28301
ILMN_1794780	0.56207	0.222	-0.439641	SHARPIN	SHANK associated RH domain interactor
ILMN_1803483	0.56207	0.222	-0.385132	KIAA2013	KIAA2013
ILMN_1727932	0.56213	0.222	0.487291
ILMN_3201614	0.56213	0.222	0.352128
ILMN_1756953	0.56213	0.222	-0.514414	GBP6	guanylate binding protein family member 6
ILMN_1716265	0.56213	0.222	0.801016	PGM2L1	phosphoglucomutase 2 like 1
ILMN_3239339	0.56213	0.222	0.515485
ILMN_1812096	0.56227	0.222	-0.627703	CADM4	cell adhesion molecule 4
ILMN_2367020	0.56238	0.222	0.355829	SEC61G	Sec61 translocon gamma subunit
ILMN_1804522	0.5624	0.222	0.343193	CCDC47	coiled-coil domain containing 47
ILMN_1870621	0.5624	0.222	-1.08931
ILMN_2337955	0.5624	0.222	-0.694226	ZMAT5	zinc finger matrin-type 5
ILMN_3232573	0.56244	0.222	-1.82696	MSL3	male-specific lethal 3 homolog (Drosophila)
ILMN_1757406	0.56244	0.222	-0.711684	HIST1H1C	histone cluster 1, H1c
ILMN_1695827	0.56248	0.222	-0.31429	PPP1CA	protein phosphatase 1 catalytic subunit alpha
ILMN_2283597	0.56252	0.222	0.41507	FAM134B	family with sequence similarity 134 member B
ILMN_1738276	0.56252	0.222	0.357698	TMEM185A	transmembrane protein 185A
ILMN_3209358	0.56258	0.222	-1.18974
ILMN_1697510	0.56258	0.222	-0.6329	ACSS2	acyl-CoA synthetase short-chain family member 2
ILMN_1694950	0.56258	0.222	-0.894537	MRPL28	mitochondrial ribosomal protein L28
ILMN_2378048	0.56258	0.222	0.360104	HNRNPK	heterogeneous nuclear ribonucleoprotein K
ILMN_1673682	0.56258	0.223	-0.315935	GATAD2A	GATA zinc finger domain containing 2A
ILMN_1802251	0.56258	0.223	-0.354266	PTTG1IP	pituitary tumor-transforming 1 interacting protein
ILMN_3244060	0.56258	0.223	-1.10292	LINC00636	long intergenic non-protein coding RNA 636
ILMN_1658995	0.56258	0.223	0.478882	ACOT9	acyl-CoA thioesterase 9
ILMN_1898682	0.56294	0.223	0.826461	PHIP	pleckstrin homology domain interacting protein
ILMN_2322935	0.56296	0.223	0.291391	MAPKAPK5	mitogen-activated protein kinase-activated protein kinase 5
ILMN_1866929	0.56315	0.223	0.652266
ILMN_2294684	0.56315	0.223	1.52824	CEP170	centrosomal protein 170
ILMN_3307786	0.56315	0.223	-0.337253	L3MBTL2	L3MBTL2 polycomb repressive complex 1 subunit
ILMN_1805695	0.56327	0.223	-0.992206	TBC1D32	TBC1 domain family member 32
ILMN_2353129	0.56327	0.223	-0.994098	EYA2	EYA transcriptional coactivator and phosphatase 2
ILMN_1736165	0.56327	0.223	0.751614	KMT2C	lysine methyltransferase 2C
ILMN_1684197	0.56327	0.223	-0.445189	GPKOW	G-patch domain and KOW motifs
ILMN_2225318	0.56332	0.223	0.353309	SMS	spermine synthase
ILMN_1815319	0.56342	0.223	-0.384277	CMTM4	CKLF like MARVEL transmembrane domain containing 4
ILMN_1679891	0.56347	0.223	0.479402	NAF1	nuclear assembly factor 1 ribonucleoprotein
ILMN_1793672	0.56352	0.223	-0.418062	SIX5	SIX homeobox 5
ILMN_1830984	0.56352	0.223	1.1619
ILMN_1695334	0.56352	0.223	-0.906577	PYGO2	pygopus family PHD finger 2
ILMN_1699844	0.56352	0.223	-1.19561	SCRN3	secernin 3
ILMN_1676575	0.56352	0.223	0.743024	IKZF1	IKAROS family zinc finger 1
ILMN_1781207	0.56354	0.223	0.644298	FYN	FYN proto-oncogene, Src family tyrosine kinase
ILMN_1713752	0.56365	0.223	-0.419735	SERINC3	serine incorporator 3
ILMN_2321485	0.56367	0.223	0.359585	PPP1R8	protein phosphatase 1 regulatory subunit 8
ILMN_2122669	0.56367	0.224	0.541721	TOPORS	TOP1 binding arginine/serine rich protein
ILMN_1672834	0.56367	0.224	0.559969	SSH2	slingshot protein phosphatase 2
ILMN_1916311	0.56367	0.224	1.71739
ILMN_1878016	0.56367	0.224	1.1349
ILMN_1759017	0.56367	0.224	0.790564	ZNF333	zinc finger protein 333
ILMN_2410924	0.56367	0.224	-0.560569	PLOD2	procollagen-lysine,2-oxoglutarate 5-dioxygenase 2
ILMN_3194949	0.56367	0.224	0.909054
ILMN_2362232	0.56367	0.224	0.308317	ZNF331	zinc finger protein 331
ILMN_1655880	0.56367	0.224	-1.23302	CHST11	carbohydrate (chondroitin 4) sulfotransferase 11
ILMN_1659085	0.56369	0.224	1.20563	WFDC12	WAP four-disulfide core domain 12
ILMN_2297887	0.56384	0.224	2.41589	SEZ6L2	seizure related 6 homolog like 2
ILMN_1742044	0.56389	0.224	0.527713	GNAI1	G protein subunit alpha i1
ILMN_1731639	0.5639	0.224	0.749293	CASP3	caspase 3
ILMN_1804148	0.5639	0.224	-0.302723	TMED4	transmembrane p24 trafficking protein 4
ILMN_1652434	0.56409	0.224	0.638576
ILMN_1655195	0.5641	0.224	0.59747
ILMN_1687213	0.5641	0.224	-0.558215	FAM167A	family with sequence similarity 167 member A
ILMN_1773645	0.5641	0.224	-0.463447	GMPPB	GDP-mannose pyrophosphorylase B
ILMN_1679401	0.56458	0.224	-0.334711	TRPM4	transient receptor potential cation channel subfamily M member 4
ILMN_3287068	0.56458	0.224	-0.366095
ILMN_2336220	0.56458	0.224	-0.523861	ERAP1	endoplasmic reticulum aminopeptidase 1
ILMN_1804652	0.56458	0.224	-0.469469	PLEKHH3	pleckstrin homology, MyTH4 and FERM domain containing H3
ILMN_2139970	0.5646	0.224	-0.859184	ALDH1A3	aldehyde dehydrogenase 1 family member A3
ILMN_1804884	0.5646	0.224	-0.543269	C22orf39	chromosome 22 open reading frame 39
ILMN_2258774	0.56472	0.224	-0.398875	MRPL43	mitochondrial ribosomal protein L43
ILMN_1792508	0.565	0.225	0.348218	TMEM59	transmembrane protein 59
ILMN_1745807	0.56512	0.225	0.310369	TMEM62	transmembrane protein 62
ILMN_2260991	0.56513	0.225	-0.513247	TSPO	translocator protein
ILMN_3188984	0.56523	0.225	0.361232	ZFAS1	ZNFX1 antisense RNA 1
ILMN_1695003	0.56523	0.225	-2.21523	PCSK2	proprotein convertase subtilisin/kexin type 2
ILMN_3280020	0.56523	0.225	-0.502278
ILMN_2143822	0.56523	0.225	0.624033	ZNF148	zinc finger protein 148
ILMN_2192694	0.56523	0.225	0.36169	EIF3M	eukaryotic translation initiation factor 3 subunit M
ILMN_3266304	0.56523	0.225	0.801433
ILMN_1908135	0.56526	0.225	0.564891
ILMN_1712522	0.56526	0.225	-3.72474	CEACAM6	carcinoembryonic antigen related cell adhesion molecule 6
ILMN_1883445	0.56526	0.225	-0.757252
ILMN_3202448	0.56556	0.225	0.494004
ILMN_1719039	0.56556	0.225	0.335328	UBE2G1	ubiquitin conjugating enzyme E2 G1
ILMN_1684887	0.56556	0.225	1.73997	SAMSN1	SAM domain, SH3 domain and nuclear localization signals 1
ILMN_2180827	0.56558	0.225	-0.478438	MEPCE	methylphosphate capping enzyme
ILMN_1678974	0.56558	0.225	-1.6325	SEMA4G	semaphorin 4G
ILMN_1805027	0.56558	0.225	-0.841193	KLC3	kinesin light chain 3
ILMN_3247681	0.56558	0.225	0.316707	C2orf68	chromosome 2 open reading frame 68
ILMN_1671554	0.56566	0.225	-0.434076	LPIN1	lipin 1
ILMN_1678619	0.56566	0.225	-0.982719	TKFC	triokinase and FMN cyclase
ILMN_2113362	0.56575	0.225	-0.315012	ARL6IP1	ADP ribosylation factor like GTPase 6 interacting protein 1
ILMN_2104830	0.56575	0.225	-0.493223	ACP2	acid phosphatase 2, lysosomal
ILMN_2149494	0.56575	0.226	0.656723	NPL	N-acetylneuraminate pyruvate lyase
ILMN_1678966	0.56575	0.226	0.340334	SNRPF	small nuclear ribonucleoprotein polypeptide F
ILMN_1697597	0.56575	0.226	0.460491	EFCAB14	EF-hand calcium binding domain 14
ILMN_1807152	0.56577	0.226	-0.52209	GOLGA1	golgin A1
ILMN_1669310	0.56577	0.226	-0.452324	RHOT2	ras homolog family member T2
ILMN_1791896	0.56581	0.226	0.322558	EBAG9	estrogen receptor binding site associated, antigen, 9
ILMN_1715416	0.56581	0.226	-0.385652	NUP188	nucleoporin 188
ILMN_1667079	0.56581	0.226	-0.716858	SPTBN2	spectrin beta, non-erythrocytic 2
ILMN_1748970	0.56581	0.226	-1.48208	PRR15L	proline rich 15 like
ILMN_3247895	0.56581	0.226	0.665984
ILMN_3246140	0.56582	0.226	0.794824	ZC3H13	zinc finger CCCH-type containing 13
ILMN_1827840	0.56582	0.226	0.819356
ILMN_2145423	0.5659	0.226	-0.474596	DET1	de-etiolated homolog 1 (Arabidopsis)
ILMN_2077886	0.5659	0.226	-0.356985	C1orf109	chromosome 1 open reading frame 109
ILMN_3238554	0.5659	0.226	0.709749	SNORA80A	small nucleolar RNA, H/ACA box 80A
ILMN_1676799	0.5659	0.226	-0.328863	MFAP1	microfibrillar associated protein 1
ILMN_1716766	0.5659	0.226	0.588377	CEBPG	CCAAT/enhancer binding protein gamma
ILMN_1777359	0.5659	0.226	0.679783	LINC01091	long intergenic non-protein coding RNA 1091
ILMN_1788416	0.5659	0.226	-0.379931	ABHD17C	abhydrolase domain containing 17C
ILMN_1808508	0.5659	0.226	0.594354	KITLG	KIT ligand
ILMN_2135798	0.5659	0.226	-0.31507	NR2C2AP	nuclear receptor 2C2 associated protein
ILMN_3250893	0.5659	0.226	-1.23066	CNNM3	cyclin and CBS domain divalent metal cation transport mediator 3
ILMN_3215006	0.5659	0.226	-0.408838
ILMN_1861177	0.56596	0.226	-0.600896
ILMN_2128293	0.56613	0.226	-0.469344	APIP	APAF1 interacting protein
ILMN_3235357	0.56626	0.226	0.574475
ILMN_1769503	0.56635	0.226	-0.32579	ZNRF2	zinc and ring finger 2, E3 ubiquitin protein ligase
ILMN_1756615	0.56635	0.226	-1.71967	SMURF1	SMAD specific E3 ubiquitin protein ligase 1
ILMN_2054233	0.56635	0.226	0.535595	SENP6	SUMO1/sentrin specific peptidase 6
ILMN_1814213	0.56635	0.227	0.44495	PQLC3	PQ loop repeat containing 3
ILMN_1699814	0.56635	0.227	-0.419366	TLL1	tolloid like 1
ILMN_1731644	0.56635	0.227	0.580511	SETDB2	SET domain bifurcated 2
ILMN_3283114	0.56635	0.227	0.713472
ILMN_1663035	0.56635	0.227	-0.620482	SREBF1	sterol regulatory element binding transcription factor 1
ILMN_1750912	0.56635	0.227	0.378983	STXBP6	syntaxin binding protein 6
ILMN_1789436	0.56635	0.227	0.419737
ILMN_2408039	0.56635	0.227	-0.384236	EEF1D	eukaryotic translation elongation factor 1 delta
ILMN_1673991	0.56635	0.227	-0.37321	ATIC	5-aminoimidazole-4-carboxamide ribonucleotide formyltransferase/IMP cyclohydrolase
ILMN_1895378	0.56637	0.227	1.25557
ILMN_1658807	0.56641	0.227	-0.623338	HMOX2	heme oxygenase 2
ILMN_1781614	0.56641	0.227	0.971671	GAS6	growth arrest specific 6
ILMN_3299407	0.56659	0.227	0.377821
ILMN_3309844	0.56666	0.227	1.26559	MIR448	microRNA 448
ILMN_1786046	0.56669	0.227	-0.740024	CASP9	caspase 9
ILMN_1793616	0.5667	0.227	0.400573	RNF38	ring finger protein 38
ILMN_1809034	0.56688	0.227	-1.00284	GATC	glutamyl-tRNA amidotransferase subunit C
ILMN_2389506	0.56689	0.227	-0.77503	HSD11B1	hydroxysteroid 11-beta dehydrogenase 1
ILMN_2401761	0.56691	0.227	-0.357107	NUDT9	nudix hydrolase 9
ILMN_1659773	0.56693	0.227	-1.52911	PCDHAC2	protocadherin alpha subfamily C, 2
ILMN_1651438	0.56695	0.227	-0.909016	ZFPM1	zinc finger protein, FOG family member 1
ILMN_2159694	0.56695	0.227	-2.28881	HLA-DRB4	major histocompatibility complex, class II, DR beta 4
ILMN_1687568	0.56695	0.227	1.15938
ILMN_1704760	0.56719	0.227	0.359082	BZW1	basic leucine zipper and W2 domains 1
ILMN_1764803	0.56719	0.227	0.413785	SMU1	DNA replication regulator and spliceosomal factor
ILMN_3306978	0.56719	0.227	-0.598333	MRGPRG-AS1	MRGPRG antisense RNA 1
ILMN_1766309	0.56719	0.227	-0.366356	ANKRD54	ankyrin repeat domain 54
ILMN_2312386	0.56719	0.227	0.445039	PAIP1	poly(A) binding protein interacting protein 1
ILMN_2230162	0.5672	0.227	0.600057
ILMN_1853775	0.56723	0.228	1.14814
ILMN_2068747	0.5675	0.228	0.464069	OAT	ornithine aminotransferase
ILMN_3306752	0.5675	0.228	-1.51693
ILMN_2178587	0.5675	0.228	0.341927	ANKRD6	ankyrin repeat domain 6
ILMN_1700168	0.5675	0.228	-0.688024	LARS2	leucyl-tRNA synthetase 2, mitochondrial
ILMN_2159152	0.56765	0.228	-2.7166	TP53TG3	TP53 target 3
ILMN_3227440	0.56771	0.228	-0.556095
ILMN_1796099	0.56771	0.228	-0.302246
ILMN_3237291	0.56771	0.228	0.538255
ILMN_3195497	0.56771	0.228	-0.487792
ILMN_1798886	0.56782	0.228	0.487683	NUDT21	nudix hydrolase 21
ILMN_1665622	0.56782	0.228	-1.60584	WDR5B	WD repeat domain 5B
ILMN_1703041	0.56782	0.228	-0.319394	IDUA	iduronidase, alpha-L-
ILMN_2249288	0.56782	0.228	0.461748	TIPRL	TOR signaling pathway regulator
ILMN_3205924	0.56782	0.228	-0.412353
ILMN_2043265	0.56782	0.228	0.408519	ZNF106	zinc finger protein 106
ILMN_1809850	0.56782	0.228	0.677734	RCN3	reticulocalbin 3
ILMN_1794677	0.56782	0.228	-0.678661	TMC6	transmembrane channel like 6
ILMN_1732452	0.56785	0.228	-0.356538	MAPKAPK3	mitogen-activated protein kinase-activated protein kinase 3
ILMN_1707901	0.56785	0.228	-0.36633	DHRS7B	dehydrogenase/reductase 7B
ILMN_1719774	0.56785	0.228	-2.61841
ILMN_1657760	0.568	0.228	-1.20797	SYT17	synaptotagmin 17
ILMN_1808824	0.568	0.228	0.364356	NEBL	nebulette
ILMN_1730879	0.568	0.228	-0.360642	CBY1	chibby family member 1, beta catenin antagonist
ILMN_3292163	0.56818	0.228	-0.321111
ILMN_3248975	0.56818	0.228	-0.301611	PPP4C	protein phosphatase 4 catalytic subunit
ILMN_1658717	0.56822	0.229	-0.608341	DEPDC5	DEP domain containing 5
ILMN_1846776	0.56822	0.229	-1.07183	LOC101928126	uncharacterized LOC101928126
ILMN_1805726	0.56855	0.229	-1.19254
ILMN_1732182	0.56862	0.229	0.629791	FBXO44	F-box protein 44
ILMN_1712634	0.56862	0.229	0.570546	TIA1	TIA1 cytotoxic granule-associated RNA binding protein
ILMN_1661197	0.56862	0.229	0.700765	CLCF1	cardiotrophin-like cytokine factor 1
ILMN_1708006	0.56862	0.229	0.561857	MICB	MHC class I polypeptide-related sequence B
ILMN_1684074	0.56862	0.229	0.93588	NUP98	nucleoporin 98
ILMN_1718770	0.56862	0.229	-0.92572	MAMSTR	MEF2 activating motif and SAP domain containing transcriptional regulator
ILMN_1705049	0.56862	0.229	0.926355	TMEM67	transmembrane protein 67
ILMN_1714850	0.56862	0.229	0.357477	ECD	ecdysoneless cell cycle regulator
ILMN_1812877	0.56862	0.229	0.481579	ZNF688	zinc finger protein 688
ILMN_1764723	0.56862	0.229	0.595028	SH3PXD2B	SH3 and PX domains 2B
ILMN_1750003	0.56862	0.229	-0.516176	CD200R1	CD200 receptor 1
ILMN_1694426	0.56862	0.229	0.498692	ROR2	receptor tyrosine kinase like orphan receptor 2
ILMN_2292748	0.56862	0.229	-1.94401	ING5	inhibitor of growth family member 5
ILMN_3243452	0.56862	0.229	0.75859	SNORD95	small nucleolar RNA, C/D box 95
ILMN_1737484	0.56862	0.229	-0.482998	RTN4R	reticulon 4 receptor
ILMN_1878191	0.56862	0.229	0.840408
ILMN_3248132	0.56862	0.229	-0.918125	LOC100129534	small nuclear ribonucleoprotein polypeptide N pseudogene
ILMN_1802109	0.56862	0.229	0.429081
ILMN_1659601	0.56862	0.229	-0.96177	CCL26	C-C motif chemokine ligand 26
ILMN_1832211	0.56862	0.229	0.546235
ILMN_1741219	0.56862	0.229	0.316257	RRAGB	Ras related GTP binding B
ILMN_1751636	0.56862	0.229	-1.31742	ANKS3	ankyrin repeat and sterile alpha motif domain containing 3
ILMN_1749447	0.56862	0.229	-0.309391	RPS9	ribosomal protein S9
ILMN_1693635	0.56862	0.229	0.622611	TSPYL2	TSPY like 2
ILMN_1652819	0.56868	0.229	-0.966485	OPA3	optic atrophy 3 (autosomal recessive, with chorea and spastic paraplegia)
ILMN_1686370	0.56882	0.229	-0.70601	PHYKPL	5-phosphohydroxy-L-lysine phospho-lyase
ILMN_1704908	0.56913	0.23	-1.72373
ILMN_1696870	0.56913	0.23	-0.566896	TGFBRAP1	transforming growth factor beta receptor associated protein 1
ILMN_3246724	0.56913	0.23	-1.51101	CISD3	CDGSH iron sulfur domain 3
ILMN_1708351	0.56934	0.23	0.630846	HYKK	hydroxylysine kinase
ILMN_1908989	0.56938	0.23	0.344302
ILMN_1846517	0.56939	0.23	0.845173	LOC100505715	uncharacterized LOC100505715
ILMN_2332990	0.56939	0.23	-0.389135	DIABLO	diablo IAP-binding mitochondrial protein
ILMN_1688753	0.56939	0.23	-0.283891	PTDSS1	phosphatidylserine synthase 1
ILMN_1685012	0.56939	0.23	0.535562	EAF1	ELL associated factor 1
ILMN_1718520	0.56939	0.23	-0.422733	RNLS	renalase, FAD dependent amine oxidase
ILMN_1888195	0.56939	0.23	-1.2979
ILMN_1804051	0.56944	0.23	-0.323404	SNX8	sorting nexin 8
ILMN_1791396	0.56944	0.23	-0.350718	DGCR6	DiGeorge syndrome critical region gene 6
ILMN_1669394	0.56944	0.23	-0.311475
ILMN_1655316	0.56944	0.23	0.336656	PSMC6	proteasome 26S subunit, ATPase 6
ILMN_1893667	0.56949	0.23	1.27905
ILMN_1761797	0.56952	0.23	-0.368542	CSTB	cystatin B
ILMN_3241378	0.56952	0.23	0.645658	PPIEL	peptidylprolyl isomerase E like pseudogene
ILMN_1813823	0.56952	0.23	0.661373
ILMN_1760620	0.56952	0.23	0.384498	TMEM33	transmembrane protein 33
ILMN_1866255	0.56952	0.23	-0.511321	OTOGL	otogelin like
ILMN_1799367	0.56952	0.23	-0.308384	TMX2	thioredoxin related transmembrane protein 2
ILMN_2158242	0.56952	0.23	0.544682	SHOC2	SHOC2, leucine rich repeat scaffold protein
ILMN_1697670	0.56952	0.23	0.397176	SRRM1	serine and arginine repetitive matrix 1
ILMN_1737561	0.56953	0.23	0.932456	N4BP2L2	NEDD4 binding protein 2 like 2
ILMN_3232908	0.56953	0.23	-0.608524	HPN-AS1	HPN antisense RNA 1
ILMN_2143250	0.56953	0.23	0.631312	FAR1	fatty acyl-CoA reductase 1
ILMN_1727670	0.56968	0.231	0.799902
ILMN_2193233	0.56992	0.231	0.64861	MZB1	marginal zone B and B1 cell specific protein
ILMN_1747627	0.56992	0.231	-0.682205	ABCA2	ATP binding cassette subfamily A member 2
ILMN_1729208	0.56992	0.231	-0.408639	BEX3	brain expressed X-linked 3
ILMN_1681984	0.57005	0.231	0.406767
ILMN_1770338	0.57018	0.231	-0.411936	TM4SF1	transmembrane 4 L six family member 1
ILMN_1681760	0.57045	0.231	-0.911579
ILMN_1733615	0.57045	0.231	0.627918	MTF2	metal response element binding transcription factor 2
ILMN_2395856	0.57055	0.231	-0.432059	TMEM218	transmembrane protein 218
ILMN_1732810	0.57058	0.231	-0.301384	SNX17	sorting nexin 17
ILMN_1697548	0.57058	0.231	-0.410502	ADGRL2	adhesion G protein-coupled receptor L2
ILMN_2261416	0.57058	0.231	1.02054	CD3D	CD3d molecule
ILMN_1772845	0.57058	0.231	-0.417099	SNRNP35	small nuclear ribonucleoprotein U11/U12 subunit 35
ILMN_1706505	0.57059	0.231	0.758439	COL5A1	collagen type V alpha 1 chain
ILMN_1652735	0.57064	0.231	0.530718	RFXAP	regulatory factor X associated protein
ILMN_3236928	0.57064	0.231	-0.354147	LAMTOR2	late endosomal/lysosomal adaptor, MAPK and MTOR activator 2
ILMN_1719985	0.57074	0.231	0.298461	FEM1A	fem-1 homolog A
ILMN_1805826	0.57081	0.231	0.615087	BIVM	basic, immunoglobulin-like variable motif containing
ILMN_1738938	0.57081	0.231	0.410833	TIMM8B	translocase of inner mitochondrial membrane 8 homolog B
ILMN_2048633	0.57081	0.231	-0.608234	LRRC8E	leucine rich repeat containing 8 family member E
ILMN_2112256	0.57081	0.231	-0.504593	TNFRSF4	TNF receptor superfamily member 4
ILMN_3301824	0.57084	0.231	0.443292	TSEN15	tRNA splicing endonuclease subunit 15
ILMN_1712944	0.57086	0.232	-0.309187	AES	amino-terminal enhancer of split
ILMN_2381899	0.57086	0.232	0.39596	OPTN	optineurin
ILMN_1749848	0.57093	0.232	-0.889396	SLC35F1	solute carrier family 35 member F1
ILMN_3243238	0.57093	0.232	1.41167	TPSB2	tryptase beta 2 (gene/pseudogene)
ILMN_1700831	0.57122	0.232	-0.852597	SLC27A2	solute carrier family 27 member 2
ILMN_1717324	0.57122	0.232	0.405783
ILMN_1752249	0.57122	0.232	-0.31506	PIEZO1	piezo type mechanosensitive ion channel component 1
ILMN_1694877	0.57124	0.232	-0.729127	CASP6	caspase 6
ILMN_1683774	0.5713	0.232	-2.12881	IL2RA	interleukin 2 receptor subunit alpha
ILMN_1656274	0.5713	0.232	0.350157	PRPF38A	pre-mRNA processing factor 38A
ILMN_2301722	0.5713	0.232	-0.907262	PDE8B	phosphodiesterase 8B
ILMN_2393060	0.57134	0.232	-0.857793	PPIL3	peptidylprolyl isomerase like 3
ILMN_3243695	0.57134	0.232	0.551318	APLF	aprataxin and PNKP like factor
ILMN_1813389	0.57138	0.232	-0.34386	MRPS7	mitochondrial ribosomal protein S7
ILMN_1763147	0.57138	0.232	0.417349	NDUFB6	NADH:ubiquinone oxidoreductase subunit B6
ILMN_1796912	0.57138	0.232	0.359763	ARHGEF7	Rho guanine nucleotide exchange factor 7
ILMN_1792489	0.57138	0.232	-0.298502	ARPC2	actin related protein 2/3 complex subunit 2
ILMN_1764494	0.57138	0.232	-0.32093	ATP5A1	ATP synthase, H+ transporting, mitochondrial F1 complex, alpha subunit 1, cardiac muscle
ILMN_1804494	0.57138	0.232	-1.37249	KLHL25	kelch like family member 25
ILMN_1750722	0.57138	0.232	0.382681	RPS7	ribosomal protein S7
ILMN_2402930	0.57138	0.232	-0.305695	H3F3AP4	H3 histone, family 3A, pseudogene 4
ILMN_1718336	0.57138	0.232	-0.311629	C7orf50	chromosome 7 open reading frame 50
ILMN_2412860	0.57138	0.232	-0.552714	MCM4	minichromosome maintenance complex component 4
ILMN_1712269	0.57138	0.232	0.685981	ZNF605	zinc finger protein 605
ILMN_1758750	0.57138	0.232	-0.320372	EARS2	glutamyl-tRNA synthetase 2, mitochondrial
ILMN_1676440	0.57138	0.232	1.03793
ILMN_1905829	0.57138	0.232	-1.12358	LOC101927248	uncharacterized LOC101927248
ILMN_1692198	0.57138	0.232	-0.629122
ILMN_3245591	0.57138	0.232	1.21494	DIO3OS	DIO3 opposite strand/antisense RNA (head to head)
ILMN_2083559	0.57138	0.232	-0.830271	AP5Z1	adaptor related protein complex 5 zeta 1 subunit
ILMN_1750144	0.57138	0.233	0.388309	CCDC174	coiled-coil domain containing 174
ILMN_1680437	0.57138	0.233	-0.335344
ILMN_1914249	0.57138	0.233	0.999975
ILMN_1682181	0.57138	0.233	0.729757	PHKG1	phosphorylase kinase catalytic subunit gamma 1
ILMN_1718352	0.57138	0.233	-1.22571
ILMN_2136177	0.57138	0.233	0.420075
ILMN_2405297	0.57138	0.233	0.308016	NOTCH2	notch 2
ILMN_1743296	0.57138	0.233	1.06129	LCE5A	late cornified envelope 5A
ILMN_2050023	0.57138	0.233	0.561013	SVBP	small vasohibin binding protein
ILMN_1678669	0.57138	0.233	0.903995	RRM2	ribonucleotide reductase regulatory subunit M2
ILMN_1833415	0.57138	0.233	-1.74779
ILMN_3248223	0.57138	0.233	0.386997	SCARNA12	small Cajal body-specific RNA 12
ILMN_3176146	0.57138	0.233	-0.82156
ILMN_1764945	0.57138	0.233	-0.328744	AP3D1	adaptor related protein complex 3 delta 1 subunit
ILMN_2285213	0.57138	0.233	-0.87257	DNAJB2	DnaJ heat shock protein family (Hsp40) member B2
ILMN_3251521	0.57142	0.233	1.09045	PARG	poly(ADP-ribose) glycohydrolase
ILMN_1717674	0.57142	0.233	-0.332353	PEPD	peptidase D
ILMN_2093231	0.57173	0.233	-0.420147	WBP1	WW domain binding protein 1
ILMN_2110829	0.57182	0.233	0.620753
ILMN_1671766	0.57182	0.233	-0.652939	F12	coagulation factor XII
ILMN_1717781	0.57182	0.233	-0.410077	VPS11	VPS11, CORVET/HOPS core subunit
ILMN_1798855	0.57182	0.233	1.1401	RASSF9	Ras association domain family member 9
ILMN_1692477	0.57192	0.233	-0.450974	MGAT5B	mannosyl (alpha-1,6-)-glycoprotein beta-1,6-N-acetyl-glucosaminyltransferase, isozyme B
ILMN_2061185	0.57199	0.233	-0.311901	SH2B1	SH2B adaptor protein 1
ILMN_3290323	0.57206	0.233	-1.89985
ILMN_1735798	0.57206	0.233	0.468999	OSBPL3	oxysterol binding protein like 3
ILMN_1783606	0.57206	0.233	0.428754	KMT2E	lysine methyltransferase 2E
ILMN_1661500	0.57206	0.233	-0.348695	B4GALT4	beta-1,4-galactosyltransferase 4
ILMN_1760047	0.57206	0.233	-0.826188	VAX2	ventral anterior homeobox 2
ILMN_1790043	0.57206	0.233	-2.09729	NXF4	nuclear RNA export factor 4 pseudogene
ILMN_1672565	0.57206	0.233	0.339082	TRMT10C	tRNA methyltransferase 10C, mitochondrial RNase P subunit
ILMN_2133638	0.57207	0.234	-0.443848	CTDNEP1	CTD nuclear envelope phosphatase 1
ILMN_2121282	0.57208	0.234	-0.437101	MRPS18B	mitochondrial ribosomal protein S18B
ILMN_1754656	0.57209	0.234	0.828233	TCP10L	t-complex 10-like
ILMN_1726574	0.57215	0.234	0.442879	CACYBP	calcyclin binding protein
ILMN_1738819	0.57218	0.234	-0.324832	EFTUD2	elongation factor Tu GTP binding domain containing 2
ILMN_1686735	0.57248	0.234	-0.762801
ILMN_1754489	0.57248	0.234	-0.586233	FBXL20	F-box and leucine rich repeat protein 20
ILMN_1696027	0.57248	0.234	0.348707
ILMN_3307997	0.57252	0.234	-1.3563	MIR550A2	microRNA 550a-2
ILMN_1653856	0.57252	0.234	0.422365	UBASH3B	ubiquitin associated and SH3 domain containing B
ILMN_1716678	0.57257	0.234	0.322425	NPC2	NPC intracellular cholesterol transporter 2
ILMN_1814044	0.57257	0.234	-0.42506	CABIN1	calcineurin binding protein 1
ILMN_3238281	0.57261	0.234	-0.920148
ILMN_2412822	0.57274	0.234	-0.466933	SCN3B	sodium voltage-gated channel beta subunit 3
ILMN_2365410	0.57283	0.234	-0.48175	TRNAU1AP	tRNA selenocysteine 1 associated protein 1
ILMN_1738179	0.5729	0.234	-0.593901	FOXP1	forkhead box P1
ILMN_1659350	0.5729	0.234	-0.473599	CASP6	caspase 6
ILMN_1689177	0.57306	0.234	-1.04066	PLPP4	phospholipid phosphatase 4
ILMN_1803801	0.57307	0.234	0.527713	LRRC38	leucine rich repeat containing 38
ILMN_2169801	0.5731	0.234	1.34974	TPSAB1	tryptase alpha/beta 1
ILMN_1724234	0.5731	0.234	0.44476	TRPV1	transient receptor potential cation channel subfamily V member 1
ILMN_1701094	0.5731	0.234	-0.554782	CLN8	ceroid-lipofuscinosis, neuronal 8
ILMN_3252359	0.5731	0.235	-1.30962
ILMN_1672320	0.5731	0.235	1.65203
ILMN_1759958	0.5731	0.235	-0.702137	IL15RA	interleukin 15 receptor subunit alpha
ILMN_3248591	0.5731	0.235	0.435805	LTBP2	latent transforming growth factor beta binding protein 2
ILMN_1784464	0.5731	0.235	-0.820079	LRRC74A	leucine rich repeat containing 74A
ILMN_1764414	0.5731	0.235	0.393982	SOS2	SOS Ras/Rho guanine nucleotide exchange factor 2
ILMN_3212051	0.57314	0.235	0.445818
ILMN_3241169	0.5732	0.235	-0.781156	ELP6	elongator acetyltransferase complex subunit 6
ILMN_1702385	0.57369	0.235	-1.87982	LILRA4	leukocyte immunoglobulin like receptor A4
ILMN_1667980	0.57371	0.235	-1.33855	CACNA1S	calcium voltage-gated channel subunit alpha1 S
ILMN_1839190	0.57371	0.235	1.00902	LINC00854	long intergenic non-protein coding RNA 854
ILMN_1671263	0.57371	0.235	1.17381	CACNA1H	calcium voltage-gated channel subunit alpha1 H
ILMN_3226904	0.57371	0.235	-0.40935	NOP2	NOP2 nucleolar protein
ILMN_2064150	0.57371	0.235	-0.41185	PRRG2	proline rich and Gla domain 2
ILMN_1767139	0.57377	0.235	-0.371748	NDUFA13	NADH:ubiquinone oxidoreductase subunit A13
ILMN_3238680	0.57377	0.235	-0.330116	FMC1	formation of mitochondrial complex V assembly factor 1 homolog
ILMN_1778796	0.57377	0.235	0.469995	ADSS	adenylosuccinate synthase
ILMN_1745079	0.57377	0.235	-1.32735	TRIM2	tripartite motif containing 2
ILMN_1718946	0.57377	0.235	0.775461	ADAM10	ADAM metallopeptidase domain 10
ILMN_1763390	0.57377	0.235	0.985993	ISL1	ISL LIM homeobox 1
ILMN_3310151	0.57382	0.235	-0.361057	MIR1909	microRNA 1909
ILMN_2208413	0.57382	0.235	0.538694	ARHGAP15	Rho GTPase activating protein 15
ILMN_1712837	0.57382	0.235	0.638096
ILMN_1681975	0.57382	0.235	1.08308	OR52N2	olfactory receptor family 52 subfamily N member 2
ILMN_2059797	0.57394	0.235	-0.447493	NOL3	nucleolar protein 3
ILMN_1761911	0.57394	0.235	0.686647	GORAB	golgin, RAB6 interacting
ILMN_2382271	0.57397	0.235	-1.0054	NCKIPSD	NCK interacting protein with SH3 domain
ILMN_1695924	0.57403	0.236	-0.414924	KLK11	kallikrein related peptidase 11
ILMN_1766539	0.57423	0.236	0.585947
ILMN_2332795	0.57428	0.236	-0.36076	ZNF16	zinc finger protein 16
ILMN_1684726	0.57445	0.236	0.435632	C2orf27A	chromosome 2 open reading frame 27A
ILMN_3248966	0.57445	0.236	0.309109	MMADHC	methylmalonic aciduria and homocystinuria, cblD type
ILMN_1770623	0.57445	0.236	-0.294174	FAM58A	family with sequence similarity 58 member A
ILMN_1745811	0.5745	0.236	-0.456518	TDRD3	tudor domain containing 3
ILMN_1831214	0.5745	0.236	1.28642
ILMN_1822307	0.5745	0.236	0.432542
ILMN_2085862	0.57475	0.236	0.441603	SLC15A3	solute carrier family 15 member 3
ILMN_1694711	0.57478	0.236	-0.361879	MAD2L1BP	MAD2L1 binding protein
ILMN_1680683	0.57493	0.236	-1.27967	BCR	BCR, RhoGEF and GTPase activating protein
ILMN_3248811	0.57493	0.236	0.681552	SNORA27	small nucleolar RNA, H/ACA box 27
ILMN_1713807	0.57493	0.236	0.448566	MAN1C1	mannosidase alpha class 1C member 1
ILMN_2360415	0.57493	0.236	0.347622	PRNP	prion protein
ILMN_1671365	0.57493	0.236	-0.531322	PRODH	proline dehydrogenase 1
ILMN_1680102	0.57493	0.236	-0.760853	C11orf45	chromosome 11 open reading frame 45
ILMN_2216265	0.57493	0.236	-0.851076	LONP2	lon peptidase 2, peroxisomal
ILMN_1658160	0.57493	0.236	0.371293	FAM156A	family with sequence similarity 156 member A
ILMN_1726409	0.57493	0.236	2.15531
ILMN_1795715	0.57493	0.237	0.32559	DPYD	dihydropyrimidine dehydrogenase
ILMN_2182647	0.57493	0.237	-0.317268	PINX1	PIN2/TERF1 interacting, telomerase inhibitor 1
ILMN_1744191	0.57493	0.237	1.52469	SLC6A1	solute carrier family 6 member 1
ILMN_1873034	0.57493	0.237	0.854266
ILMN_1805192	0.57493	0.237	0.539859	ITPRIP	inositol 1,4,5-trisphosphate receptor interacting protein
ILMN_3248180	0.57493	0.237	-1.3205
ILMN_1815733	0.57493	0.237	-0.424994	EIF5	eukaryotic translation initiation factor 5
ILMN_1811480	0.57493	0.237	-0.29128	ADPRHL2	ADP-ribosylhydrolase like 2
ILMN_3243999	0.57493	0.237	-1.65895
ILMN_2044617	0.57493	0.237	0.363415	MTERF3	mitochondrial transcription termination factor 3
ILMN_3240485	0.57493	0.237	-0.686751
ILMN_1667948	0.57493	0.237	0.349289	SPATA18	spermatogenesis associated 18
ILMN_1728907	0.57493	0.237	0.388049	SCAMP1	secretory carrier membrane protein 1
ILMN_1738742	0.57493	0.237	-0.635544	PLAT	plasminogen activator, tissue type
ILMN_1745242	0.57493	0.237	0.755884	PLSCR1	phospholipid scramblase 1
ILMN_1815668	0.57493	0.237	-0.396658	GTF2IP1	general transcription factor IIi pseudogene 1
ILMN_1815121	0.57493	0.237	0.587768	PLAGL1	PLAG1 like zinc finger 1
ILMN_1715555	0.57493	0.237	-0.490883	DBP	D-box binding PAR bZIP transcription factor
ILMN_1662306	0.57493	0.237	-0.282229	RABL3	RAB, member of RAS oncogene family like 3
ILMN_1736093	0.57493	0.237	-0.402562	SNX33	sorting nexin 33
ILMN_1769783	0.57493	0.237	0.666841	ZDHHC2	zinc finger DHHC-type containing 2
ILMN_1824232	0.57493	0.237	-0.720788
ILMN_1782504	0.57493	0.237	0.341465	MTERF3	mitochondrial transcription termination factor 3
ILMN_1675674	0.57493	0.237	-0.284833	UBE4B	ubiquitination factor E4B
ILMN_1691106	0.57493	0.237	0.44963
ILMN_1803317	0.57493	0.237	-0.449131	SPOUT1	SPOUT domain containing methyltransferase 1
ILMN_1858272	0.57493	0.237	0.744478
ILMN_3247552	0.57493	0.237	-0.496759	KNCN	kinocilin
ILMN_1801109	0.57493	0.237	0.469179	NAA16	N(alpha)-acetyltransferase 16, NatA auxiliary subunit
ILMN_1779663	0.57493	0.237	-0.481117	TRMT2B	tRNA methyltransferase 2 homolog B
ILMN_1812701	0.57493	0.237	0.404345	C4orf33	chromosome 4 open reading frame 33
ILMN_1763523	0.57493	0.237	-0.288546	HARS	histidyl-tRNA synthetase
ILMN_2384513	0.57493	0.237	-0.544171	C2CD2	C2 calcium dependent domain containing 2
ILMN_1795666	0.57493	0.237	-0.519345	SNX24	sorting nexin 24
ILMN_1766010	0.57493	0.237	-0.282318	YARS	tyrosyl-tRNA synthetase
ILMN_1745813	0.57493	0.237	-0.292214	KIF1BP	KIF1 binding protein
ILMN_1797499	0.57493	0.237	0.716099	PRKDC	protein kinase, DNA-activated, catalytic polypeptide
ILMN_2053829	0.57497	0.237	0.537949	CBLN3	cerebellin 3 precursor
ILMN_1771618	0.57499	0.237	0.546205
ILMN_1753482	0.57502	0.237	-0.834733	FAM86C1	family with sequence similarity 86 member C1
ILMN_1812904	0.57502	0.237	1.8138
ILMN_1887928	0.57502	0.237	0.564716
ILMN_1717207	0.57502	0.237	1.41309	MMP25	matrix metallopeptidase 25
ILMN_1686610	0.57504	0.238	-0.54069	APBA3	amyloid beta precursor protein binding family A member 3
ILMN_1908986	0.57508	0.238	1.76861
ILMN_1669252	0.57514	0.238	0.530623	CUL2	cullin 2
ILMN_3209676	0.57514	0.238	0.458109
ILMN_3242856	0.57529	0.238	-0.432157	BEND3	BEN domain containing 3
ILMN_1863656	0.57567	0.238	1.09756
ILMN_2408877	0.57567	0.238	0.680466	KMT2C	lysine methyltransferase 2C
ILMN_3237779	0.57569	0.238	-0.386479	TMEM184C	transmembrane protein 184C
ILMN_1806703	0.57569	0.238	-1.55487	C11orf97	chromosome 11 open reading frame 97
ILMN_1761594	0.57584	0.238	0.499902	FAM35A	family with sequence similarity 35 member A
ILMN_1769895	0.57584	0.238	-0.474936	CCR2	C-C motif chemokine receptor 2
ILMN_1663616	0.57611	0.238	-0.317729	DNAJC7	DnaJ heat shock protein family (Hsp40) member C7
ILMN_1652456	0.57611	0.238	0.700395	TMEM98	transmembrane protein 98
ILMN_1914579	0.57611	0.238	-1.00205
ILMN_1731113	0.57611	0.238	0.472575	ZBTB43	zinc finger and BTB domain containing 43
ILMN_2357781	0.57611	0.238	-0.46379	ZNF436	zinc finger protein 436
ILMN_1775036	0.57611	0.238	0.318702	SEC22A	SEC22 homolog A, vesicle trafficking protein
ILMN_1675695	0.57628	0.238	0.500831	PDS5B	PDS5 cohesin associated factor B
ILMN_2197101	0.5763	0.239	-0.714821	DDX19A	DEAD-box helicase 19A
ILMN_2114568	0.5763	0.239	2.12412	GBP5	guanylate binding protein 5
ILMN_3208715	0.5763	0.239	-0.412221
ILMN_1737949	0.5763	0.239	0.460336	GALNS	galactosamine (N-acetyl)-6-sulfatase
ILMN_1859573	0.5763	0.239	-1.09477
ILMN_1758658	0.5763	0.239	-0.3216	FADD	Fas associated via death domain
ILMN_1739659	0.5763	0.239	0.499917	ZDHHC6	zinc finger DHHC-type containing 6
ILMN_1804327	0.5763	0.239	-0.348791	NAP1L4	nucleosome assembly protein 1 like 4
ILMN_1666610	0.5763	0.239	0.912445	ICE2	interactor of little elongation complex ELL subunit 2
ILMN_1756550	0.5763	0.239	1.0032	NUP62CL	nucleoporin 62 C-terminal like
ILMN_1715125	0.57631	0.239	-1.90343	HAAO	3-hydroxyanthranilate 3,4-dioxygenase
ILMN_1667744	0.57634	0.239	0.647473
ILMN_1800530	0.57635	0.239	0.529026	AGAP1	ArfGAP with GTPase domain, ankyrin repeat and PH domain 1
ILMN_1683146	0.57635	0.239	0.302524	FTH1	ferritin heavy chain 1
ILMN_1691333	0.57659	0.239	0.930562	ZNF57	zinc finger protein 57
ILMN_1746871	0.57665	0.239	1.30859	TNRC6C	trinucleotide repeat containing 6C
ILMN_1660000	0.57665	0.239	0.540979	SNURF	SNRPN upstream reading frame
ILMN_1799387	0.57665	0.239	-0.548015	INO80	INO80 complex subunit
ILMN_1675632	0.57665	0.239	-0.384446
ILMN_1847494	0.57665	0.239	0.885196	SLC16A7	solute carrier family 16 member 7
ILMN_1689665	0.57666	0.239	0.452477	NAE1	NEDD8 activating enzyme E1 subunit 1
ILMN_1701032	0.57667	0.239	0.612038	TFPI	tissue factor pathway inhibitor
ILMN_1871233	0.57667	0.239	0.803472
ILMN_1681837	0.57667	0.239	-0.785231	POLR3A	RNA polymerase III subunit A
ILMN_2366473	0.57667	0.239	0.76194
ILMN_3199780	0.57667	0.239	-0.32747
ILMN_2409395	0.57667	0.239	0.497367	CCNC	cyclin C
ILMN_1658621	0.57667	0.239	-0.543026
ILMN_1720889	0.57667	0.239	-0.56492	MSMO1	methylsterol monooxygenase 1
ILMN_2393573	0.57667	0.239	-0.507244	RASSF1	Ras association domain family member 1
ILMN_3242315	0.57667	0.239	0.431779	SNORD3D	small nucleolar RNA, C/D box 3D
ILMN_2408102	0.57675	0.239	-0.335144	TFIP11	tuftelin interacting protein 11
ILMN_1866319	0.57675	0.239	1.01479
ILMN_3231300	0.57678	0.24	1.28537
ILMN_1662973	0.57679	0.24	-0.483752	CD82	CD82 molecule
ILMN_2044927	0.57684	0.24	-0.374181	RNF5	ring finger protein 5
ILMN_1669718	0.57693	0.24	-0.6481	PSENEN	presenilin enhancer gamma-secretase subunit
ILMN_2403247	0.57693	0.24	-0.494567	CMTM7	CKLF like MARVEL transmembrane domain containing 7
ILMN_1707804	0.57693	0.24	0.454524
ILMN_1740648	0.57718	0.24	-0.741264	CYP2D6	cytochrome P450 family 2 subfamily D member 6
ILMN_1656902	0.57718	0.24	-0.557613	HECTD3	HECT domain E3 ubiquitin protein ligase 3
ILMN_1831106	0.57718	0.24	0.472698
ILMN_1702413	0.57719	0.24	-0.747079	PPP1R42	protein phosphatase 1 regulatory subunit 42
ILMN_1657701	0.57725	0.24	0.74283
ILMN_1712019	0.5773	0.24	0.328094	ANKRD17	ankyrin repeat domain 17
ILMN_3279707	0.5773	0.24	-1.36386
ILMN_1815012	0.5774	0.24	-0.305287	EXOC7	exocyst complex component 7
ILMN_1752728	0.5774	0.24	0.338899	FUCA1	fucosidase, alpha-L- 1, tissue
ILMN_1664557	0.57741	0.24	0.920306
ILMN_1803818	0.57741	0.24	-0.598013	NMNAT2	nicotinamide nucleotide adenylyltransferase 2
ILMN_2133187	0.57741	0.24	-0.92515	PRSS53	protease, serine 53
ILMN_1790953	0.57741	0.24	-0.346265	TBCB	tubulin folding cofactor B
ILMN_2356031	0.5775	0.24	-0.395474	RNF121	ring finger protein 121
ILMN_1789001	0.57752	0.24	-0.376512	SLC35B2	solute carrier family 35 member B2
ILMN_1737604	0.57761	0.24	0.432415	FGGY	FGGY carbohydrate kinase domain containing
ILMN_1729430	0.57761	0.24	-0.378655	FBXO18	F-box protein, helicase, 18
ILMN_1704793	0.57783	0.241	-0.322743	MYPOP	Myb related transcription factor, partner of profilin
ILMN_1728445	0.57783	0.241	-1.49745	IGFBP1	insulin like growth factor binding protein 1
ILMN_1851244	0.5779	0.241	0.376296	FOXP1	forkhead box P1
ILMN_1807825	0.5779	0.241	0.629047	LY86	lymphocyte antigen 86
ILMN_1763265	0.5779	0.241	0.389971	CHMP1B	charged multivesicular body protein 1B
ILMN_1733956	0.5781	0.241	-0.29488	IARS	isoleucyl-tRNA synthetase
ILMN_1791597	0.5781	0.241	1.37037
ILMN_2189936	0.5781	0.241	0.331494	RPL36AL	ribosomal protein L36a like
ILMN_1705252	0.57821	0.241	-0.768045	KLK8	kallikrein related peptidase 8
ILMN_3237632	0.57821	0.241	-0.308189	NCLN	nicalin
ILMN_1737255	0.57821	0.241	-0.522281	LRRC75B	leucine rich repeat containing 75B
ILMN_1834869	0.57824	0.241	0.772938
ILMN_1727831	0.57827	0.241	0.725197	RAD51B	RAD51 paralog B
ILMN_1731503	0.57827	0.241	0.989582	MARCO	macrophage receptor with collagenous structure
ILMN_2361427	0.57828	0.241	-0.435997
ILMN_2399174	0.57841	0.241	0.44442	TRAK1	trafficking kinesin protein 1
ILMN_1704143	0.57841	0.241	-2.6321
ILMN_1765446	0.57841	0.241	0.378708	EMP3	epithelial membrane protein 3
ILMN_1663347	0.57841	0.241	-1.09628	OTOF	otoferlin
ILMN_1758816	0.57841	0.241	-2.12967	UGT8	UDP glycosyltransferase 8
ILMN_1821887	0.57841	0.241	0.686898
ILMN_1734290	0.57841	0.241	-0.779498	MAPRE3	microtubule associated protein RP/EB family member 3
ILMN_1766054	0.57841	0.241	0.574041	ABCA1	ATP binding cassette subfamily A member 1
ILMN_1707783	0.57841	0.241	0.34802	TMA7	translation machinery associated 7 homolog
ILMN_1701114	0.57841	0.241	0.680585	GBP1	guanylate binding protein 1
ILMN_3237319	0.57841	0.241	0.485529	CD27-AS1	CD27 antisense RNA 1
ILMN_3213854	0.57841	0.241	-0.677626
ILMN_3247587	0.57841	0.242	-0.309049	SLC48A1	solute carrier family 48 member 1
ILMN_3243117	0.57841	0.242	-0.895116	TTC9	tetratricopeptide repeat domain 9
ILMN_1740571	0.57841	0.242	-0.470076
ILMN_1727135	0.57841	0.242	-1.5117	FIBCD1	fibrinogen C domain containing 1
ILMN_1692349	0.57841	0.242	-1.87967	CARD18	caspase recruitment domain family member 18
ILMN_1814039	0.57841	0.242	0.493007
ILMN_2156267	0.57841	0.242	-0.296468	EIF2AK1	eukaryotic translation initiation factor 2 alpha kinase 1
ILMN_3269852	0.57841	0.242	-1.10014
ILMN_1760089	0.57841	0.242	-0.507235
ILMN_1690035	0.57849	0.242	-0.790591	FLYWCH1	FLYWCH-type zinc finger 1
ILMN_3193796	0.5785	0.242	0.91124
ILMN_2128795	0.57859	0.242	-0.373666	LRIG1	leucine rich repeats and immunoglobulin like domains 1
ILMN_1712532	0.57863	0.242	0.69136	CARD9	caspase recruitment domain family member 9
ILMN_2415179	0.57867	0.242	-0.377312	CLSTN1	calsyntenin 1
ILMN_1725620	0.57872	0.242	0.291007	GGNBP2	gametogenetin binding protein 2
ILMN_1764827	0.57872	0.242	-0.61876
ILMN_3226045	0.57872	0.242	-0.315415
ILMN_1679217	0.57872	0.242	-0.829279	FAM110B	family with sequence similarity 110 member B
ILMN_3244969	0.57876	0.242	-1.7686	ZNF48	zinc finger protein 48
ILMN_2346856	0.57876	0.242	-0.70969
ILMN_1741133	0.57876	0.242	-0.339378	NME1	NME/NM23 nucleoside diphosphate kinase 1
ILMN_1765640	0.57878	0.242	-1.38119
ILMN_1805999	0.57882	0.242	-0.305533	MYO1D	myosin ID
ILMN_1859334	0.57899	0.242	-1.15744
ILMN_1654212	0.57899	0.242	-1.3029	DOK7	docking protein 7
ILMN_1796923	0.57914	0.242	-0.788243	LOC81691	exonuclease NEF-sp
ILMN_1775939	0.57914	0.242	-0.296484	SF3B2	splicing factor 3b subunit 2
ILMN_3264073	0.57929	0.242	0.429064
ILMN_1842435	0.5793	0.243	0.436796
ILMN_1694630	0.57931	0.243	0.770823
ILMN_1808374	0.57931	0.243	0.310346	SNTB2	syntrophin beta 2
ILMN_1804863	0.57931	0.243	-0.307277	FKBP15	FK506 binding protein 15
ILMN_2093389	0.57931	0.243	0.798697	SNAPC1	small nuclear RNA activating complex polypeptide 1
ILMN_2102515	0.57932	0.243	-0.578379	PGAM4	phosphoglycerate mutase family member 4
ILMN_1901419	0.57932	0.243	0.880158	RNU11	RNA, U11 small nuclear
ILMN_1730777	0.57932	0.243	-3.4316	KRT19	keratin 19
ILMN_1756715	0.57933	0.243	-1.31673	RUNDC3A	RUN domain containing 3A
ILMN_2149053	0.57933	0.243	0.690436	RIF1	replication timing regulatory factor 1
ILMN_1677919	0.57935	0.243	-0.344332	GMPR2	guanosine monophosphate reductase 2
ILMN_1810274	0.57936	0.243	-0.565533	HOXB2	homeobox B2
ILMN_2230035	0.57956	0.243	0.439639	BBS2	Bardet-Biedl syndrome 2
ILMN_1743208	0.57956	0.243	0.442426	NEDD1	neural precursor cell expressed, developmentally down-regulated 1
ILMN_1781389	0.57956	0.243	-0.474091	PGLYRP4	peptidoglycan recognition protein 4
ILMN_1675150	0.57956	0.243	-0.50922	HKR1	HKR1, GLI-Kruppel zinc finger family member
ILMN_3204874	0.57956	0.243	0.556875
ILMN_1777139	0.57956	0.243	0.417905	MAK16	MAK16 homolog
ILMN_1733667	0.57956	0.243	0.395861	DHX35	DEAH-box helicase 35
ILMN_1738767	0.57956	0.243	-0.393837	PLP2	proteolipid protein 2
ILMN_1761147	0.57956	0.243	0.720836	GABPB1	GA binding protein transcription factor beta subunit 1
ILMN_1741957	0.57956	0.243	0.286437	RABEPK	Rab9 effector protein with kelch motifs
ILMN_1664511	0.57961	0.243	-0.544749	NDC80	NDC80, kinetochore complex component
ILMN_1813400	0.57961	0.243	0.573738	CBR4	carbonyl reductase 4
ILMN_3290199	0.57961	0.243	0.342884
ILMN_3240420	0.57961	0.243	-0.693873	USP18	ubiquitin specific peptidase 18
ILMN_1761961	0.57961	0.243	-0.332551	MCUR1	mitochondrial calcium uniporter regulator 1
ILMN_1815326	0.57961	0.243	1.79266	CCDC68	coiled-coil domain containing 68
ILMN_1654010	0.57964	0.243	-0.668268	AGPAT3	1-acylglycerol-3-phosphate O-acyltransferase 3
ILMN_1775703	0.57977	0.243	-0.361589	TRAPPC6A	trafficking protein particle complex 6A
ILMN_3251545	0.57977	0.243	0.363949	CHMP5	charged multivesicular body protein 5
ILMN_2406132	0.57977	0.244	0.341115	LILRB3	leukocyte immunoglobulin like receptor B3
ILMN_2320964	0.57977	0.244	0.327209	ADAR	adenosine deaminase, RNA specific
ILMN_2094106	0.57977	0.244	-0.28216	HSD17B12	hydroxysteroid 17-beta dehydrogenase 12
ILMN_1874613	0.57977	0.244	1.08993
ILMN_1741422	0.57977	0.244	0.427658	FUT8	fucosyltransferase 8
ILMN_2170814	0.57977	0.244	0.531656	LAMP3	lysosomal associated membrane protein 3
ILMN_2363392	0.57977	0.244	0.611909	TNFSF14	tumor necrosis factor superfamily member 14
ILMN_1669972	0.5798	0.244	-0.574931
ILMN_1777261	0.57988	0.244	0.422185	FAM3C	family with sequence similarity 3 member C
ILMN_3299929	0.58005	0.244	0.699816
ILMN_1899936	0.58039	0.244	-1.11325	TMEM99	transmembrane protein 99
ILMN_1714167	0.58043	0.244	-0.420713	CYB5A	cytochrome b5 type A
ILMN_3274271	0.58053	0.244	0.447983
ILMN_1813763	0.58067	0.244	-0.277754	SLC20A2	solute carrier family 20 member 2
ILMN_1872276	0.58067	0.244	-1.16604	MMAB	methylmalonic aciduria (cobalamin deficiency) cblB type
ILMN_1693220	0.58067	0.244	0.594355	AKAP11	A-kinase anchoring protein 11
ILMN_1744937	0.5807	0.244	-0.434136	PTPRM	protein tyrosine phosphatase, receptor type M
ILMN_1742901	0.5807	0.244	-2.01368	RSPH10B	radial spoke head 10 homolog B
ILMN_2381753	0.5807	0.244	0.37198	G3BP2	G3BP stress granule assembly factor 2
ILMN_1881514	0.5807	0.244	-0.398169	LOC90768	uncharacterized LOC90768
ILMN_1662340	0.5807	0.244	-0.304068	ZNF358	zinc finger protein 358
ILMN_2412549	0.5807	0.244	-0.296594	GAR1	GAR1 ribonucleoprotein
ILMN_1756126	0.5807	0.244	-0.352709	STUB1	STIP1 homology and U-box containing protein 1
ILMN_1702911	0.5807	0.244	-0.498482	PKIG	protein kinase (cAMP-dependent, catalytic) inhibitor gamma
ILMN_2127379	0.5807	0.244	-0.796614	ST6GALNAC3	ST6 N-acetylgalactosaminide alpha-2,6-sialyltransferase 3
ILMN_1757262	0.58077	0.245	-0.326103	ZBTB5	zinc finger and BTB domain containing 5
ILMN_1665442	0.58077	0.245	-1.07875	NOL6	nucleolar protein 6
ILMN_1680887	0.58077	0.245	-0.51317
ILMN_1686367	0.58099	0.245	-0.29653	HSPA8	heat shock protein family A (Hsp70) member 8
ILMN_1684346	0.58101	0.245	-1.80162	TNFAIP8L1	TNF alpha induced protein 8 like 1
ILMN_1815107	0.58101	0.245	0.436602	MATR3	matrin 3
ILMN_2388874	0.58101	0.245	-0.366373	GRHL3	grainyhead like transcription factor 3
ILMN_3294322	0.58101	0.245	0.631455	CPEB2-AS1	CPEB2 antisense RNA 1 (head to head)
ILMN_1801053	0.58101	0.245	0.758059	NPAP1	nuclear pore associated protein 1
ILMN_2072568	0.58114	0.245	0.439175	CLDN8	claudin 8
ILMN_3258424	0.58123	0.245	0.517661
ILMN_1700584	0.5813	0.245	0.623416	IER2	immediate early response 2
ILMN_2280731	0.5813	0.245	0.571741	METTL23	methyltransferase like 23
ILMN_1792314	0.5813	0.245	-0.312404	ACTR1A	ARP1 actin-related protein 1 homolog A, centractin alpha
ILMN_1684054	0.58143	0.245	0.499285	ASAH1	N-acylsphingosine amidohydrolase 1
ILMN_2103397	0.58147	0.245	-0.389869	ZNF234	zinc finger protein 234
ILMN_1780302	0.5815	0.245	0.289222	DYNC1H1	dynein cytoplasmic 1 heavy chain 1
ILMN_1771264	0.5815	0.245	-0.592885	ELL3	elongation factor for RNA polymerase II 3
ILMN_2170515	0.5815	0.245	-0.62539	NTMT1	N-terminal Xaa-Pro-Lys N-methyltransferase 1
ILMN_1773741	0.5815	0.245	0.422288	GOLGA5	golgin A5
ILMN_1773696	0.5815	0.245	0.900534
ILMN_2230683	0.5815	0.245	-0.272433	CDCA7L	cell division cycle associated 7 like
ILMN_1755506	0.5815	0.245	0.843206
ILMN_1672596	0.5815	0.246	-0.567966	BCAR1	BCAR1, Cas family scaffolding protein
ILMN_1711170	0.5815	0.246	-0.32235	BNIPL	BCL2 interacting protein like
ILMN_1654586	0.5815	0.246	-0.342775	RASA3	RAS p21 protein activator 3
ILMN_1913477	0.5815	0.246	-0.780523
ILMN_1679978	0.5815	0.246	-1.26017	RCC1L	RCC1 like
ILMN_1752914	0.5815	0.246	-0.493104	ARHGAP31	Rho GTPase activating protein 31
ILMN_1732516	0.5815	0.246	0.721245	KNTC1	kinetochore associated 1
ILMN_1685413	0.58157	0.246	-0.377236	ALG8	ALG8, alpha-1,3-glucosyltransferase
ILMN_3284119	0.58157	0.246	0.429965
ILMN_2101930	0.58157	0.246	-0.409697	POLG	DNA polymerase gamma, catalytic subunit
ILMN_1784207	0.58157	0.246	-0.294861	PITHD1	PITH domain containing 1
ILMN_1709101	0.58157	0.246	0.451641
ILMN_1830069	0.58169	0.246	0.337484
ILMN_2197030	0.58169	0.246	-0.302396	ZFYVE21	zinc finger FYVE-type containing 21
ILMN_3192316	0.58169	0.246	0.405091
ILMN_1652647	0.58169	0.246	0.829684	INPP4A	inositol polyphosphate-4-phosphatase type I A
ILMN_1660869	0.58169	0.246	-0.38162
ILMN_1786039	0.58169	0.246	-0.335931	RNF34	ring finger protein 34
ILMN_1781360	0.58169	0.246	0.433066	MPHOSPH6	M-phase phosphoprotein 6
ILMN_1751061	0.58169	0.246	-1.88931	C16orf54	chromosome 16 open reading frame 54
ILMN_2050911	0.58169	0.246	-1.52415	SLC22A4	solute carrier family 22 member 4
ILMN_1768282	0.58197	0.246	-0.509521	SNX21	sorting nexin family member 21
ILMN_1788663	0.58197	0.246	1.70186	KCNQ2	potassium voltage-gated channel subfamily Q member 2
ILMN_2047511	0.58202	0.246	-0.483115	ADAP1	ArfGAP with dual PH domains 1
ILMN_2275248	0.58202	0.246	-2.92672	ECE2	endothelin converting enzyme 2
ILMN_2374770	0.58213	0.246	0.433997	TAX1BP1	Tax1 binding protein 1
ILMN_1694327	0.58216	0.246	0.942223
ILMN_1688534	0.58216	0.246	-0.327228	EIF2B5	eukaryotic translation initiation factor 2B subunit epsilon
ILMN_1723277	0.58216	0.246	-0.589468	MFAP3L	microfibrillar associated protein 3 like
ILMN_1690125	0.58241	0.247	-0.676134	PDLIM7	PDZ and LIM domain 7
ILMN_1903825	0.58265	0.247	-1.05997
ILMN_2158548	0.58265	0.247	0.344936	NACA2	nascent polypeptide associated complex alpha subunit 2
ILMN_1798659	0.5827	0.247	0.347025	CCDC28A	coiled-coil domain containing 28A
ILMN_1908824	0.5827	0.247	1.23746	RNU6ATAC	RNA, U6atac small nuclear (U12-dependent splicing)
ILMN_2141790	0.5827	0.247	-0.407685	HYOU1	hypoxia up-regulated 1
ILMN_1738383	0.58291	0.247	-0.274181	EEF2	eukaryotic translation elongation factor 2
ILMN_1777976	0.58291	0.247	0.556771	SLC25A26	solute carrier family 25 member 26
ILMN_1770479	0.58291	0.247	0.715337	LMO7	LIM domain 7
ILMN_1724017	0.58291	0.247	0.577818
ILMN_1731353	0.58291	0.247	-0.396309	CHPF	chondroitin polymerizing factor
ILMN_2307598	0.58291	0.247	0.384784	SLC37A3	solute carrier family 37 member 3
ILMN_1784977	0.58291	0.247	-0.456767	DOHH	deoxyhypusine hydroxylase/monooxygenase
ILMN_1660343	0.58291	0.247	-1.16516
ILMN_1667915	0.58302	0.247	-1.54313	TRIM67	tripartite motif containing 67
ILMN_3272476	0.58318	0.247	0.435849
ILMN_2178492	0.58334	0.247	-1.24125	CYP4F2	cytochrome P450 family 4 subfamily F member 2
ILMN_1690034	0.58347	0.247	-0.61037	SOD3	superoxide dismutase 3, extracellular
ILMN_1761946	0.58347	0.247	-0.295866	PROM2	prominin 2
ILMN_2412807	0.58358	0.247	-0.328307	DCTN1	dynactin subunit 1
ILMN_1758293	0.58365	0.248	-0.639023
ILMN_1683576	0.58365	0.248	-0.391952	MAGED2	MAGE family member D2
ILMN_1787657	0.58365	0.248	0.414799	CLDN12	claudin 12
ILMN_1699798	0.58365	0.248	-0.578176	HRAS	HRas proto-oncogene, GTPase
ILMN_1784005	0.58365	0.248	-0.380582
ILMN_1695058	0.58365	0.248	-0.605009	SLC38A5	solute carrier family 38 member 5
ILMN_1680644	0.58365	0.248	0.534822	MIOS	meiosis regulator for oocyte development
ILMN_1671337	0.58366	0.248	-0.379707	SLC2A5	solute carrier family 2 member 5
ILMN_3236898	0.58375	0.248	0.667801
ILMN_1726720	0.58375	0.248	-0.479717	NUSAP1	nucleolar and spindle associated protein 1
ILMN_1798354	0.58375	0.248	0.493252	PAPOLA	poly(A) polymerase alpha
ILMN_1784256	0.58375	0.248	0.394508	HDGFRP3	hepatoma-derived growth factor, related protein 3
ILMN_1657624	0.58375	0.248	-0.328143	NSFL1C	NSFL1 cofactor
ILMN_1754533	0.58375	0.248	-0.721792
ILMN_1760102	0.58375	0.248	0.458024
ILMN_1776493	0.58375	0.248	-0.696311	MTUS1	microtubule associated tumor suppressor 1
ILMN_1874126	0.5842	0.248	-0.785036
ILMN_1702175	0.5842	0.248	-0.409493	ST7	suppression of tumorigenicity 7
ILMN_2340052	0.58421	0.248	-0.393078	NCOR2	nuclear receptor corepressor 2
ILMN_1656287	0.58424	0.248	0.768822	SPOCK2	sparc/osteonectin, cwcv and kazal-like domains proteoglycan (testican) 2
ILMN_2210934	0.58424	0.248	0.316745	NR3C2	nuclear receptor subfamily 3 group C member 2
ILMN_1760890	0.58424	0.248	-0.428979	SEPN1	selenoprotein N, 1
ILMN_3290261	0.58424	0.248	0.592746
ILMN_1660359	0.58424	0.248	0.438979
ILMN_3242459	0.58424	0.248	-0.336097	DCTPP1	dCTP pyrophosphatase 1
ILMN_2109156	0.58424	0.248	-0.285073	RANBP1	RAN binding protein 1
ILMN_1737211	0.58424	0.249	0.38487	ZNF585A	zinc finger protein 585A
ILMN_1695509	0.58424	0.249	0.340167	PTPN12	protein tyrosine phosphatase, non-receptor type 12
ILMN_1711617	0.58424	0.249	0.610969	GMFG	glia maturation factor gamma
ILMN_2067852	0.58424	0.249	-0.433499	SLC30A1	solute carrier family 30 member 1
ILMN_3203444	0.58424	0.249	0.678267
ILMN_1747499	0.58424	0.249	-1.67991	EMID1	EMI domain containing 1
ILMN_1679268	0.58424	0.249	0.563748	PELI1	pellino E3 ubiquitin protein ligase 1
ILMN_1728435	0.58424	0.249	0.358735	C12orf45	chromosome 12 open reading frame 45
ILMN_2275560	0.58424	0.249	-2.18839	NDUFAF3	NADH:ubiquinone oxidoreductase complex assembly factor 3
ILMN_1733746	0.58424	0.249	0.842397	REEP1	receptor accessory protein 1
ILMN_1667132	0.58429	0.249	0.606114	NANP	N-acetylneuraminic acid phosphatase
ILMN_1797531	0.58429	0.249	0.434736	PRKAG2	protein kinase AMP-activated non-catalytic subunit gamma 2
ILMN_1741695	0.58429	0.249	-0.7623	COL12A1	collagen type XII alpha 1 chain
ILMN_1772824	0.58429	0.249	-0.351204	WNT5B	Wnt family member 5B
ILMN_1814703	0.58429	0.249	-1.04336	ILDR2	immunoglobulin like domain containing receptor 2
ILMN_1651268	0.58432	0.249	-0.514858	BORCS5	BLOC-1 related complex subunit 5
ILMN_1742230	0.58432	0.249	0.463514	BAZ1A	bromodomain adjacent to zinc finger domain 1A
ILMN_3223181	0.58436	0.249	-0.639379	SEC13	SEC13 homolog, nuclear pore and COPII coat complex component
ILMN_3236491	0.58436	0.249	0.730075	FAM57B	family with sequence similarity 57 member B
ILMN_2099249	0.58436	0.249	-1.34623	MTERF1	mitochondrial transcription termination factor 1
ILMN_1686416	0.58445	0.249	-0.733003	GRIP2	glutamate receptor interacting protein 2
ILMN_1792389	0.58457	0.249	0.472265	RNF165	ring finger protein 165
ILMN_1727200	0.58492	0.249	-0.397325	SLCO4A1	solute carrier organic anion transporter family member 4A1
ILMN_1667994	0.58492	0.249	0.400024	AMD1	adenosylmethionine decarboxylase 1
ILMN_1903565	0.58492	0.249	-0.50729	GNA11	G protein subunit alpha 11
ILMN_1764769	0.58492	0.249	0.419404	VWA5A	von Willebrand factor A domain containing 5A
ILMN_2359332	0.58492	0.249	-1.26463	CDKN2C	cyclin dependent kinase inhibitor 2C
ILMN_1706734	0.58492	0.249	0.759376	ZNF451	zinc finger protein 451
ILMN_1720476	0.58533	0.25	-0.331995	PHF2	PHD finger protein 2
ILMN_3293146	0.58536	0.25	0.358815
ILMN_1744403	0.58553	0.25	0.615509	KCNIP3	potassium voltage-gated channel interacting protein 3
ILMN_1788180	0.58594	0.25	-0.310402	RAB13	RAB13, member RAS oncogene family
ILMN_1742922	0.58596	0.25	0.660352
ILMN_1738652	0.58596	0.25	-0.370213	BAD	BCL2 associated agonist of cell death
ILMN_2378664	0.58607	0.25	-0.598433	ERLIN2	ER lipid raft associated 2
ILMN_2087080	0.58607	0.25	0.333901	RPL5	ribosomal protein L5
ILMN_1723211	0.58617	0.25	-0.465783	L2HGDH	L-2-hydroxyglutarate dehydrogenase
ILMN_1773369	0.58617	0.25	-0.426459	MRPL48	mitochondrial ribosomal protein L48
ILMN_2301677	0.58617	0.25	0.667195	MEIS3	Meis homeobox 3
ILMN_1728132	0.58617	0.25	-0.63045	LDHB	lactate dehydrogenase B
ILMN_1805673	0.58617	0.25	-0.68698	ALKBH4	alkB homolog 4, lysine demethylase
ILMN_1748488	0.5865	0.25	-0.741636	TXNL4B	thioredoxin like 4B
ILMN_1684038	0.58655	0.251	0.518704	CLIP1	CAP-Gly domain containing linker protein 1
ILMN_3235397	0.58655	0.251	0.64592	SNORD110	small nucleolar RNA, C/D box 110
ILMN_1733142	0.58663	0.251	-1.13548	UBE2E3	ubiquitin conjugating enzyme E2 E3
ILMN_1856229	0.58666	0.251	1.52552
ILMN_1651699	0.58666	0.251	0.488602	EPS8	epidermal growth factor receptor pathway substrate 8
ILMN_1712523	0.58668	0.251	-0.739393	MAP6	microtubule associated protein 6
ILMN_1706677	0.58668	0.251	0.330435	MAPK1	mitogen-activated protein kinase 1
ILMN_1681239	0.5868	0.251	-0.465624	MYO1F	myosin IF
ILMN_1880256	0.5868	0.251	0.407976	FUT4	fucosyltransferase 4
ILMN_2382829	0.5868	0.251	-0.514578
ILMN_1663605	0.5868	0.251	-0.304522	RNF123	ring finger protein 123
ILMN_1770822	0.5868	0.251	0.523518	RPS6KA3	ribosomal protein S6 kinase A3
ILMN_1852078	0.5868	0.251	1.46755
ILMN_2400143	0.5868	0.251	-0.365634	RPL32	ribosomal protein L32
ILMN_1811957	0.5868	0.251	0.301097	CAMSAP1	calmodulin regulated spectrin associated protein 1
ILMN_1657128	0.5868	0.251	-1.65498	PTPRU	protein tyrosine phosphatase, receptor type U
ILMN_1715607	0.58682	0.251	-0.433241	CHMP4A	charged multivesicular body protein 4A
ILMN_1790160	0.58683	0.251	0.579343	KIT	KIT proto-oncogene receptor tyrosine kinase
ILMN_1742618	0.58683	0.251	0.439216	XAF1	XIAP associated factor 1
ILMN_1791596	0.58683	0.251	1.7821
ILMN_3251440	0.58693	0.251	0.505214	PIK3C2A	phosphatidylinositol-4-phosphate 3-kinase catalytic subunit type 2 alpha
ILMN_3211199	0.58728	0.251	-0.822623
ILMN_1703197	0.5874	0.251	-0.948308	OR12D3	olfactory receptor family 12 subfamily D member 3
ILMN_1815134	0.58743	0.252	0.368061	PI4K2B	phosphatidylinositol 4-kinase type 2 beta
ILMN_1725175	0.58743	0.252	0.508002	FOSL2	FOS like 2, AP-1 transcription factor subunit
ILMN_1714449	0.58743	0.252	1.07694	OR5D18	olfactory receptor family 5 subfamily D member 18
ILMN_1909965	0.58743	0.252	0.299121
ILMN_1781097	0.58743	0.252	0.394432	UBXN4	UBX domain protein 4
ILMN_1701403	0.58743	0.252	0.308785	HIP1	huntingtin interacting protein 1
ILMN_1687971	0.58743	0.252	0.623746	CAPN3	calpain 3
ILMN_1687875	0.58743	0.252	-0.618902	UNC5C	unc-5 netrin receptor C
ILMN_2291407	0.5876	0.252	0.87942	PDE4DIP	phosphodiesterase 4D interacting protein
ILMN_3235472	0.58777	0.252	-0.508464	WDYHV1	WDYHV motif containing 1
ILMN_1709623	0.58777	0.252	-0.438943	MAPK7	mitogen-activated protein kinase 7
ILMN_1886655	0.58789	0.252	0.973112
ILMN_1694466	0.58824	0.252	-0.30132	ZBED1	zinc finger BED-type containing 1
ILMN_2401779	0.58824	0.252	0.402203	FAM102A	family with sequence similarity 102 member A
ILMN_2144573	0.58824	0.252	0.284792	CTBS	chitobiase
ILMN_1815745	0.58843	0.252	-0.328123	SOX4	SRY-box 4
ILMN_1706390	0.58843	0.252	0.42631	UGT1A6	UDP glucuronosyltransferase family 1 member A6
ILMN_1755808	0.58847	0.252	0.682742
ILMN_1777096	0.58847	0.252	0.52014	TDG	thymine DNA glycosylase
ILMN_1660321	0.58847	0.252	0.939375	CDH24	cadherin 24
ILMN_1776102	0.58859	0.252	0.313186	PSMD10	proteasome 26S subunit, non-ATPase 10
ILMN_2374692	0.58859	0.252	0.331144	WAC	WW domain containing adaptor with coiled-coil
ILMN_1676283	0.58891	0.253	-1.1019	RIMBP2	RIMS binding protein 2
ILMN_1692688	0.58903	0.253	-0.432376
ILMN_1669696	0.58907	0.253	-0.330178	ZNF792	zinc finger protein 792
ILMN_1671207	0.58909	0.253	-0.326069	IARS2	isoleucyl-tRNA synthetase 2, mitochondrial
ILMN_2043109	0.58909	0.253	-0.282613	TOP1P2	topoisomerase (DNA) I pseudogene 2
ILMN_2124386	0.58909	0.253	-0.457394	RGL2	ral guanine nucleotide dissociation stimulator like 2
ILMN_2090105	0.5891	0.253	-0.360059	TAGLN2	transgelin 2
ILMN_1782488	0.5891	0.253	0.357086	RNASEH2B	ribonuclease H2 subunit B
ILMN_2258749	0.58914	0.253	0.565253	BAIAP2	BAI1 associated protein 2
ILMN_3300471	0.58914	0.253	0.460707
ILMN_1790781	0.58949	0.253	-0.513875	DHRS13	dehydrogenase/reductase 13
ILMN_2192032	0.58954	0.253	0.341165	SRP19	signal recognition particle 19
ILMN_1757555	0.58954	0.253	0.78667
ILMN_1777170	0.58954	0.253	0.649696	FAM183A	family with sequence similarity 183 member A
ILMN_2150294	0.58977	0.253	0.768346	FKBP14	FK506 binding protein 14
ILMN_1902558	0.58977	0.253	-1.10169	LOC729815	uncharacterized LOC729815
ILMN_1706958	0.58977	0.253	0.427374	PCNA	proliferating cell nuclear antigen
ILMN_1814333	0.58977	0.253	0.652944	SERPINI1	serpin family I member 1
ILMN_1783149	0.58977	0.253	0.622382	CDH23	cadherin-related 23
ILMN_1700248	0.5899	0.254	-0.842695	WDR86	WD repeat domain 86
ILMN_2326591	0.58997	0.254	-0.662995
ILMN_2349071	0.58998	0.254	-0.760795	ADGRG2	adhesion G protein-coupled receptor G2
ILMN_2351795	0.58998	0.254	-0.712298
ILMN_1787248	0.58998	0.254	-0.342351	SIVA1	SIVA1 apoptosis inducing factor
ILMN_1900628	0.59005	0.254	-0.647647
ILMN_1793537	0.59005	0.254	-0.337089	MUC15	mucin 15, cell surface associated
ILMN_2272519	0.59032	0.254	-0.588308	FGR	FGR proto-oncogene, Src family tyrosine kinase
ILMN_3242977	0.59044	0.254	0.629815	LINC01184	long intergenic non-protein coding RNA 1184
ILMN_1746442	0.59044	0.254	-1.43309
ILMN_1799062	0.59044	0.254	-1.00936	NFKB2	nuclear factor kappa B subunit 2
ILMN_1697348	0.59044	0.254	-0.335408	WBSCR22	Williams-Beuren syndrome chromosome region 22
ILMN_1740216	0.59044	0.254	-0.339799	ERCC3	ERCC excision repair 3, TFIIH core complex helicase subunit
ILMN_1732767	0.59044	0.254	0.373741	PSMD9	proteasome 26S subunit, non-ATPase 9
ILMN_1774874	0.59044	0.254	-0.345149	IL1RN	interleukin 1 receptor antagonist
ILMN_3306977	0.59044	0.254	0.398734	IMPDH1	inosine monophosphate dehydrogenase 1
ILMN_1713038	0.59044	0.254	0.456408	C1QTNF9B	C1q and tumor necrosis factor related protein 9B
ILMN_1661514	0.59044	0.254	-1.1476	TMEM8C	transmembrane protein 8C
ILMN_1723815	0.59044	0.254	-0.352315	NPEPPS	aminopeptidase puromycin sensitive
ILMN_1686360	0.59044	0.254	-1.53928	ZNF124	zinc finger protein 124
ILMN_1871413	0.59044	0.254	0.702326
ILMN_2354391	0.5906	0.254	-0.299478	EGLN2	egl-9 family hypoxia inducible factor 2
ILMN_3243644	0.5906	0.254	0.526725
ILMN_1662667	0.5906	0.254	0.652021
ILMN_1798728	0.5906	0.254	0.382584
ILMN_2380839	0.59063	0.255	-0.320266	SNRNP70	small nuclear ribonucleoprotein U1 subunit 70
ILMN_1802942	0.5907	0.255	1.28613
ILMN_1658373	0.59104	0.255	0.500245	PAN2	PAN2 poly(A) specific ribonuclease subunit
ILMN_2411794	0.59113	0.255	-0.384476	PTPRA	protein tyrosine phosphatase, receptor type A
ILMN_1747595	0.59128	0.255	-1.4433
ILMN_1716053	0.59135	0.255	-0.280129	AK2	adenylate kinase 2
ILMN_1770800	0.59135	0.255	0.706142	PODN	podocan
ILMN_3238058	0.59135	0.255	-0.296872	MGAT5	mannosyl (alpha-1,6-)-glycoprotein beta-1,6-N-acetyl-glucosaminyltransferase
ILMN_3210817	0.59136	0.255	-1.04685
ILMN_1698968	0.59142	0.255	0.429642	ASXL2	additional sex combs like 2, transcriptional regulator
ILMN_1761425	0.59144	0.255	-0.391609	OLFML2A	olfactomedin like 2A
ILMN_3269719	0.59159	0.255	-0.278171	ARAP1	ArfGAP with RhoGAP domain, ankyrin repeat and PH domain 1
ILMN_1679464	0.59159	0.255	0.849274	BNC1	basonuclin 1
ILMN_1775405	0.59159	0.255	0.524741	ARL4A	ADP ribosylation factor like GTPase 4A
ILMN_1687960	0.59159	0.255	-0.639791	LIMK2	LIM domain kinase 2
ILMN_3286685	0.59159	0.255	0.370124
ILMN_2339705	0.59172	0.255	0.376421	MED8	mediator complex subunit 8
ILMN_1762529	0.59179	0.255	-0.550613	SLC12A8	solute carrier family 12 member 8
ILMN_1705153	0.5918	0.255	-0.290167	NEFH	neurofilament heavy polypeptide
ILMN_2110338	0.59197	0.256	-0.54521	NKPD1	NTPase, KAP family P-loop domain containing 1
ILMN_3216336	0.59197	0.256	0.328679
ILMN_1712027	0.59209	0.256	0.373444	RSBN1L	round spermatid basic protein 1 like
ILMN_3243887	0.59215	0.256	0.884986
ILMN_2394561	0.59215	0.256	0.331309	IRF2BP2	interferon regulatory factor 2 binding protein 2
ILMN_2047240	0.59215	0.256	-0.332902	ARSA	arylsulfatase A
ILMN_1728467	0.59219	0.256	0.334784	GHITM	growth hormone inducible transmembrane protein
ILMN_1759729	0.59224	0.256	-0.271194	NDUFA8	NADH:ubiquinone oxidoreductase subunit A8
ILMN_1742889	0.59224	0.256	-0.499824	WDR77	WD repeat domain 77
ILMN_1705828	0.59224	0.256	0.450241	RICTOR	RPTOR independent companion of MTOR complex 2
ILMN_1728498	0.59228	0.256	-0.282869	PCBP4	poly(rC) binding protein 4
ILMN_1902998	0.59228	0.256	2.02592
ILMN_1690114	0.59228	0.256	0.453912	HACD4	3-hydroxyacyl-CoA dehydratase 4
ILMN_2154101	0.59228	0.256	0.282851	UPRT	uracil phosphoribosyltransferase homolog
ILMN_1748538	0.59228	0.256	-0.58193	ALDH1A2	aldehyde dehydrogenase 1 family member A2
ILMN_1657429	0.59237	0.256	-0.605725	SMAGP	small cell adhesion glycoprotein
ILMN_1656111	0.5924	0.256	0.395359	MYLIP	myosin regulatory light chain interacting protein
ILMN_2041327	0.5924	0.256	-0.315627	MRPL37	mitochondrial ribosomal protein L37
ILMN_2075065	0.5924	0.256	-2.5204	FADS2	fatty acid desaturase 2
ILMN_1764871	0.5924	0.256	-0.44991	PIGP	phosphatidylinositol glycan anchor biosynthesis class P
ILMN_3240829	0.5924	0.256	-0.478805	ZSCAN12P1	zinc finger and SCAN domain containing 12 pseudogene 1
ILMN_1910316	0.5924	0.256	1.21133
ILMN_2396287	0.5924	0.256	1.36949	RFX2	regulatory factor X2
ILMN_1752793	0.59242	0.256	-0.389746	SAP18	Sin3A associated protein 18
ILMN_1751984	0.59242	0.256	-0.357007	PRKAG1	protein kinase AMP-activated non-catalytic subunit gamma 1
ILMN_1747281	0.59242	0.256	-0.345268	EVI5L	ecotropic viral integration site 5 like
ILMN_2115154	0.59242	0.256	0.421143	NUPL2	nucleoporin like 2
ILMN_1811286	0.59242	0.257	1.12547
ILMN_1679405	0.59242	0.257	-0.38322	DDX56	DEAD-box helicase 56
ILMN_1733970	0.59242	0.257	-0.316188	BAG1	BCL2 associated athanogene 1
ILMN_1773042	0.59242	0.257	-1.88577	ARHGEF26	Rho guanine nucleotide exchange factor 26
ILMN_1757347	0.59242	0.257	-0.335416	KIAA0930	KIAA0930
ILMN_2237428	0.59242	0.257	-0.648939	SCD5	stearoyl-CoA desaturase 5
ILMN_3301033	0.59242	0.257	0.407017
ILMN_1678086	0.59242	0.257	-0.559986	CCDC74A	coiled-coil domain containing 74A
ILMN_2410523	0.59242	0.257	-0.513063	DDR2	discoidin domain receptor tyrosine kinase 2
ILMN_1801795	0.59242	0.257	-0.338454
ILMN_1812249	0.59242	0.257	-1.40868	C15orf54	chromosome 15 open reading frame 54
ILMN_3244434	0.59242	0.257	0.677983	ARAP2	ArfGAP with RhoGAP domain, ankyrin repeat and PH domain 2
ILMN_1693233	0.59242	0.257	-0.502448	KIAA0513	KIAA0513
ILMN_1784523	0.59242	0.257	0.277335	ATP6V1G1	ATPase H+ transporting V1 subunit G1
ILMN_1734543	0.59244	0.257	0.469231	PTPRE	protein tyrosine phosphatase, receptor type E
ILMN_1753862	0.59245	0.257	0.324205
ILMN_1748614	0.59245	0.257	-1.32246	RELT	RELT tumor necrosis factor receptor
ILMN_2109708	0.59256	0.257	-0.33226	TYMP	thymidine phosphorylase
ILMN_3256004	0.59256	0.257	0.362262
ILMN_1679045	0.59256	0.257	0.412706	SBDS	SBDS ribosome assembly guanine nucleotide exchange factor
ILMN_3185198	0.59256	0.257	-0.683472
ILMN_1700419	0.59264	0.257	-0.335252	TMEM208	transmembrane protein 208
ILMN_1660840	0.59266	0.257	0.444226	DESI2	desumoylating isopeptidase 2
ILMN_2125010	0.59298	0.257	0.385034	SKAP2	src kinase associated phosphoprotein 2
ILMN_1677756	0.59307	0.257	-1.07596	UBE2D2	ubiquitin conjugating enzyme E2 D2
ILMN_1685493	0.59311	0.257	-0.514144	TMCC3	transmembrane and coiled-coil domain family 3
ILMN_1794522	0.59312	0.257	0.42745	EIF5A	eukaryotic translation initiation factor 5A
ILMN_1677765	0.59318	0.257	-0.676635	LRP8	LDL receptor related protein 8
ILMN_2391750	0.59366	0.258	-0.356455
ILMN_1689059	0.59366	0.258	0.379897	ZNF329	zinc finger protein 329
ILMN_1702198	0.59366	0.258	0.471841
ILMN_1809844	0.59372	0.258	1.00951
ILMN_3242176	0.59385	0.258	0.444291	UBR3	ubiquitin protein ligase E3 component n-recognin 3 (putative)
ILMN_1751627	0.59385	0.258	0.317301	TRAPPC3	trafficking protein particle complex 3
ILMN_2355033	0.59385	0.258	0.496675	KIAA1147	KIAA1147
ILMN_2405078	0.59397	0.258	-0.87639	OSBPL8	oxysterol binding protein like 8
ILMN_1771643	0.59429	0.258	-0.332453
ILMN_1753507	0.59429	0.258	1.25268	FRMPD3	FERM and PDZ domain containing 3
ILMN_1735361	0.59448	0.258	-0.441929	MAPK11	mitogen-activated protein kinase 11
ILMN_1727078	0.59453	0.258	-1.2341	MIEN1	migration and invasion enhancer 1
ILMN_1678729	0.59453	0.258	-0.333893	SIL1	SIL1 nucleotide exchange factor
ILMN_1718833	0.59455	0.258	1.24337	UGT2B7	UDP glucuronosyltransferase family 2 member B7
ILMN_1778890	0.59468	0.259	0.322157	LRR1	leucine rich repeat protein 1
ILMN_1769319	0.59479	0.259	0.321282	CNBP	CCHC-type zinc finger nucleic acid binding protein
ILMN_1678143	0.59479	0.259	0.438246	ARHGDIB	Rho GDP dissociation inhibitor beta
ILMN_1653618	0.59479	0.259	0.620766	ZZZ3	zinc finger ZZ-type containing 3
ILMN_2146761	0.59479	0.259	-0.281563	FABP5	fatty acid binding protein 5
ILMN_1769545	0.59479	0.259	-0.414643	PRPF19	pre-mRNA processing factor 19
ILMN_1703015	0.59479	0.259	0.626665	ZRANB2	zinc finger RANBP2-type containing 2
ILMN_3242166	0.59486	0.259	-0.263766
ILMN_1685540	0.59486	0.259	-0.630769	SHROOM3	shroom family member 3
ILMN_1719785	0.59491	0.259	-1.07125	UCK1	uridine-cytidine kinase 1
ILMN_1703411	0.59497	0.259	-1.94258
ILMN_1734611	0.59504	0.259	1.27089	BDKRB1	bradykinin receptor B1
ILMN_1653797	0.59509	0.259	0.422901	C6orf62	chromosome 6 open reading frame 62
ILMN_1909247	0.59509	0.259	-0.798248
ILMN_1676002	0.59512	0.259	0.285292	QRICH1	glutamine rich 1
ILMN_1704362	0.59517	0.259	-0.857625	ZNF174	zinc finger protein 174
ILMN_1770977	0.59533	0.259	-0.361362	TMEM134	transmembrane protein 134
ILMN_1780699	0.59545	0.259	0.348176	THAP11	THAP domain containing 11
ILMN_1667432	0.59545	0.259	-0.780188	HYAL3	hyaluronoglucosaminidase 3
ILMN_1810559	0.59555	0.259	0.347656	RHOQ	ras homolog family member Q
ILMN_1859652	0.59555	0.259	-0.484049
ILMN_1720322	0.59564	0.259	0.414003	PTS	6-pyruvoyltetrahydropterin synthase
ILMN_1687508	0.59564	0.26	-0.278301	ALDH7A1	aldehyde dehydrogenase 7 family member A1
ILMN_1851492	0.59578	0.26	0.371939
ILMN_1809613	0.59578	0.26	-0.534513	NGEF	neuronal guanine nucleotide exchange factor
ILMN_3246037	0.59578	0.26	-0.77654	ASPG	asparaginase
ILMN_1742124	0.59578	0.26	0.480866	CCSER2	coiled-coil serine rich protein 2
ILMN_1694305	0.59578	0.26	0.393456	SMS	spermine synthase
ILMN_1749118	0.59581	0.26	-0.402398	CALML5	calmodulin like 5
ILMN_1768127	0.59581	0.26	-0.270876	EBNA1BP2	EBNA1 binding protein 2
ILMN_1726729	0.59581	0.26	0.391023	C2orf76	chromosome 2 open reading frame 76
ILMN_2161556	0.59588	0.26	-0.443715	C12orf49	chromosome 12 open reading frame 49
ILMN_1789944	0.59589	0.26	-1.50824
ILMN_2179873	0.59589	0.26	0.632689	PHC3	polyhomeotic homolog 3
ILMN_1767365	0.59589	0.26	-0.312381	PAK1	p21 (RAC1) activated kinase 1
ILMN_1703335	0.59589	0.26	0.371998	LACTB	lactamase beta
ILMN_2192683	0.59589	0.26	-0.343332	DHX37	DEAH-box helicase 37
ILMN_2175317	0.59589	0.26	-0.575447	CYP4X1	cytochrome P450 family 4 subfamily X member 1
ILMN_1759048	0.59589	0.26	0.620868	SDHAP1	succinate dehydrogenase complex flavoprotein subunit A pseudogene 1
ILMN_1768556	0.59589	0.26	-0.974709	CASKIN2	CASK interacting protein 2
ILMN_1771026	0.59589	0.26	-0.320133	GARS	glycyl-tRNA synthetase
ILMN_2317457	0.59598	0.26	0.33792	HSD11B1L	hydroxysteroid 11-beta dehydrogenase 1 like
ILMN_1692191	0.59606	0.26	-0.691897	GNA12	G protein subunit alpha 12
ILMN_3251653	0.59606	0.26	0.512423	ZNF883	zinc finger protein 883
ILMN_2279834	0.59626	0.26	0.912259	ZNF483	zinc finger protein 483
ILMN_1728605	0.59626	0.26	0.613265	TTC3	tetratricopeptide repeat domain 3
ILMN_2103480	0.59628	0.26	0.531118	ZNF320	zinc finger protein 320
ILMN_1768293	0.59628	0.26	-0.423663	NUP155	nucleoporin 155
ILMN_1805158	0.59628	0.26	-0.56039	TAF1A	TATA-box binding protein associated factor, RNA polymerase I subunit A
ILMN_1724148	0.59628	0.26	-0.50092	ORAI1	ORAI calcium release-activated calcium modulator 1
ILMN_1696087	0.59628	0.261	-0.326667	PHB2	prohibitin 2
ILMN_1771261	0.59628	0.261	0.874568	SYNC	syncoilin, intermediate filament protein
ILMN_1773347	0.59639	0.261	-1.07795	CARD14	caspase recruitment domain family member 14
ILMN_2154455	0.59655	0.261	-0.536516	ZNF330	zinc finger protein 330
ILMN_1701958	0.59665	0.261	0.43408	DLG1	discs large MAGUK scaffold protein 1
ILMN_2367070	0.59672	0.261	0.381707	ACOT9	acyl-CoA thioesterase 9
ILMN_1801077	0.59673	0.261	-0.705674	PLIN2	perilipin 2
ILMN_3248649	0.59673	0.261	0.817134
ILMN_2262462	0.59687	0.261	-0.453073	CACTIN	cactin, spliceosome C complex subunit
ILMN_1795442	0.59687	0.261	0.370099	LAMA4	laminin subunit alpha 4
ILMN_2410783	0.59687	0.261	-0.430408	GAA	glucosidase alpha, acid
ILMN_3244121	0.59687	0.261	1.13911
ILMN_1733811	0.59687	0.261	-0.379258	JUP	junction plakoglobin
ILMN_1828034	0.59687	0.261	-0.474742
ILMN_1663234	0.59687	0.261	-1.25886	KATNAL1	katanin catalytic subunit A1 like 1
ILMN_2153837	0.59687	0.261	0.872801	SCNN1G	sodium channel epithelial 1 gamma subunit
ILMN_1750102	0.59687	0.261	-0.985029	EME1	essential meiotic structure-specific endonuclease 1
ILMN_2347234	0.59687	0.261	-0.315952	PRMT1	protein arginine methyltransferase 1
ILMN_1796206	0.59687	0.261	-1.21414
ILMN_1720606	0.59687	0.261	0.699295	LRCH2	leucine rich repeats and calponin homology domain containing 2
ILMN_1793002	0.59687	0.261	-1.63846	C20orf196	chromosome 20 open reading frame 196
ILMN_2387784	0.59687	0.261	-0.547542	DEAF1	DEAF1, transcription factor
ILMN_2340259	0.59687	0.261	0.56869	PDE4B	phosphodiesterase 4B
ILMN_1814122	0.59688	0.261	0.301966	MDC1	mediator of DNA damage checkpoint 1
ILMN_2245180	0.59688	0.261	0.744656	BUB3	BUB3, mitotic checkpoint protein
ILMN_1760506	0.59693	0.261	-0.929017	HSD17B7P2	hydroxysteroid 17-beta dehydrogenase 7 pseudogene 2
ILMN_1877039	0.59699	0.261	-1.0324
ILMN_1661076	0.59699	0.262	-1.71042	WFDC10B	WAP four-disulfide core domain 10B
ILMN_1671902	0.59706	0.262	-0.94392	THUMPD3	THUMP domain containing 3
ILMN_1681340	0.59706	0.262	0.497097	HSPB11	heat shock protein family B (small) member 11
ILMN_1775473	0.59706	0.262	0.521668
ILMN_2404512	0.59706	0.262	-0.43429	PSEN2	presenilin 2
ILMN_3223148	0.59706	0.262	2.01665
ILMN_1664738	0.59715	0.262	-0.479952	C11orf54	chromosome 11 open reading frame 54
ILMN_1886750	0.59715	0.262	0.642674
ILMN_1658053	0.5974	0.262	0.316891	DYNLRB1	dynein light chain roadblock-type 1
ILMN_1814557	0.59754	0.262	0.57503	TRPS1	transcriptional repressor GATA binding 1
ILMN_1655625	0.59754	0.262	-1.19548	GPATCH1	G-patch domain containing 1
ILMN_3236428	0.59754	0.262	0.579472	TMEM170B	transmembrane protein 170B
ILMN_1823231	0.59754	0.262	0.623148
ILMN_1715024	0.59754	0.262	-0.322806	LSS	lanosterol synthase (2,3-oxidosqualene-lanosterol cyclase)
ILMN_1774945	0.59754	0.262	-1.27037	NRG3	neuregulin 3
ILMN_3240871	0.59754	0.262	-0.858504
ILMN_1761514	0.59754	0.262	-0.491903	ALDH3B2	aldehyde dehydrogenase 3 family member B2
ILMN_1755983	0.59754	0.262	-0.301256	NFATC3	nuclear factor of activated T-cells 3
ILMN_2155480	0.59754	0.262	-0.526818	RAB43	RAB43, member RAS oncogene family
ILMN_1681591	0.59754	0.262	-0.317385	PTPN1	protein tyrosine phosphatase, non-receptor type 1
ILMN_1798870	0.59754	0.262	-0.651173	RBPJL	recombination signal binding protein for immunoglobulin kappa J region like
ILMN_1690325	0.59754	0.262	-0.408202	NFYA	nuclear transcription factor Y subunit alpha
ILMN_1651800	0.59754	0.262	-0.546484	GSTM4	glutathione S-transferase mu 4
ILMN_1703688	0.59754	0.262	0.678265	RASA2	RAS p21 protein activator 2
ILMN_2306077	0.59754	0.262	-1.57295	USP33	ubiquitin specific peptidase 33
ILMN_3236164	0.59754	0.262	-0.677401
ILMN_2211800	0.59776	0.263	-0.278057
ILMN_1713679	0.59785	0.263	-0.356744	MREG	melanoregulin
ILMN_2388701	0.59797	0.263	0.785077	ST3GAL5	ST3 beta-galactoside alpha-2,3-sialyltransferase 5
ILMN_2338197	0.59797	0.263	0.416822
ILMN_1779794	0.59797	0.263	0.708132	PPARD	peroxisome proliferator activated receptor delta
ILMN_1875510	0.59797	0.263	1.26706
ILMN_1847950	0.59797	0.263	0.418605
ILMN_1700628	0.59798	0.263	0.295381	DDX24	DEAD-box helicase 24
ILMN_1676563	0.59815	0.263	0.319507	HTRA1	HtrA serine peptidase 1
ILMN_3244029	0.59818	0.263	-0.751579	ANKRD52	ankyrin repeat domain 52
ILMN_1655694	0.59818	0.263	-0.314612
ILMN_1749372	0.59818	0.263	-0.551881	GGT5	gamma-glutamyltransferase 5
ILMN_3244515	0.59818	0.263	0.748838
ILMN_1758806	0.59818	0.263	-0.292816	C21orf2	chromosome 21 open reading frame 2
ILMN_1712389	0.59818	0.263	0.519304	CKLF	chemokine like factor
ILMN_2101885	0.59818	0.263	-0.308687	TUBB	tubulin beta class I
ILMN_1692020	0.59818	0.263	-0.503471	PRSS16	protease, serine 16
ILMN_2180315	0.59819	0.263	-0.298777	ATG4D	autophagy related 4D cysteine peptidase
ILMN_3310870	0.59823	0.263	1.67235	MIR577	microRNA 577
ILMN_2210601	0.59836	0.263	0.490889	RNASEL	ribonuclease L
ILMN_1658649	0.59875	0.263	0.337507	SPTSSB	serine palmitoyltransferase small subunit B
ILMN_1749868	0.59885	0.264	-0.51998	FAM171A1	family with sequence similarity 171 member A1
ILMN_1677814	0.59887	0.264	0.300005	ABCC3	ATP binding cassette subfamily C member 3
ILMN_2364062	0.59893	0.264	0.292151	ALYREF	Aly/REF export factor
ILMN_1699631	0.599	0.264	0.371242	GATS	GATS, stromal antigen 3 opposite strand
ILMN_1730307	0.59929	0.264	-0.712276	MED16	mediator complex subunit 16
ILMN_1846499	0.59933	0.264	0.664505
ILMN_3242582	0.59984	0.264	0.622874
ILMN_1794599	0.5999	0.264	-0.941381	SNRPD3	small nuclear ribonucleoprotein D3 polypeptide
ILMN_3239177	0.5999	0.264	0.299543	MEX3A	mex-3 RNA binding family member A
ILMN_1773080	0.5999	0.264	-0.279613	OAZ1	ornithine decarboxylase antizyme 1
ILMN_1792820	0.5999	0.264	-0.339095	NOC2L	NOC2 like nucleolar associated transcriptional repressor
ILMN_1667005	0.5999	0.264	0.926224
ILMN_3245458	0.5999	0.264	0.725578	SNORA61	small nucleolar RNA, H/ACA box 61
ILMN_1706075	0.59991	0.264	0.412024	SF3B1	splicing factor 3b subunit 1
ILMN_1662482	0.59991	0.264	0.803369	PLPPR4	phospholipid phosphatase related 4
ILMN_1696537	0.59991	0.264	-0.67809	DDIT4L	DNA damage inducible transcript 4 like
ILMN_1667707	0.59991	0.264	0.590425	SPCS3	signal peptidase complex subunit 3
ILMN_2386444	0.59991	0.264	-0.43086	ANGPTL4	angiopoietin like 4
ILMN_1684385	0.59991	0.264	-0.278895	COPB2	coatomer protein complex subunit beta 2
ILMN_1743662	0.60012	0.265	0.704486	KBTBD3	kelch repeat and BTB domain containing 3
ILMN_2404112	0.60023	0.265	1.47913
ILMN_1658452	0.6003	0.265	-1.39485	FAM53A	family with sequence similarity 53 member A
ILMN_1788604	0.60032	0.265	-0.360533	WBP2	WW domain binding protein 2
ILMN_1791067	0.60032	0.265	-0.388838	TESK1	testis-specific kinase 1
ILMN_1846412	0.60035	0.265	0.836181
ILMN_1708267	0.60035	0.265	-0.819617
ILMN_2110167	0.60035	0.265	-0.407651	POLR1E	RNA polymerase I subunit E
ILMN_1780887	0.60036	0.265	-0.322257	USP21	ubiquitin specific peptidase 21
ILMN_1661636	0.60036	0.265	0.466452	ZMYM2	zinc finger MYM-type containing 2
ILMN_2380163	0.6004	0.265	-0.292275	PTPRF	protein tyrosine phosphatase, receptor type F
ILMN_1744912	0.60055	0.265	0.435486	CTTN	cortactin
ILMN_1760933	0.60068	0.265	-0.332246	RER1	retention in endoplasmic reticulum sorting receptor 1
ILMN_1750256	0.60088	0.265	0.398528	ALS2	ALS2, alsin Rho guanine nucleotide exchange factor
ILMN_1753805	0.60093	0.265	-0.276044	PRKD2	protein kinase D2
ILMN_1774312	0.60093	0.265	-1.31459	MRPL57	mitochondrial ribosomal protein L57
ILMN_1658356	0.6011	0.265	0.531202	PAMR1	peptidase domain containing associated with muscle regeneration 1
ILMN_1743655	0.60131	0.266	-0.348095	TMED9	transmembrane p24 trafficking protein 9
ILMN_1762639	0.60135	0.266	-0.434858	MED11	mediator complex subunit 11
ILMN_1707356	0.60135	0.266	0.935263	CFL2	cofilin 2
ILMN_2406169	0.60135	0.266	0.489488	PKIG	protein kinase (cAMP-dependent, catalytic) inhibitor gamma
ILMN_1662578	0.60135	0.266	0.331318	C1GALT1	core 1 synthase, glycoprotein-N-acetylgalactosamine 3-beta-galactosyltransferase 1
ILMN_2058512	0.60135	0.266	0.301466	PSMA2	proteasome subunit alpha 2
ILMN_3230215	0.60135	0.266	-0.857178	TOX2	TOX high mobility group box family member 2
ILMN_1684258	0.60135	0.266	0.260643
ILMN_1763144	0.60135	0.266	-0.381974	NEU1	neuraminidase 1 (lysosomal sialidase)
ILMN_1757165	0.60135	0.266	-0.820458	LMBR1L	limb development membrane protein 1 like
ILMN_2294978	0.60135	0.266	0.408358
ILMN_2206420	0.60135	0.266	-0.4185	UGT1A3	UDP glucuronosyltransferase family 1 member A3
ILMN_1721170	0.60135	0.266	1.23049	GREB1	growth regulation by estrogen in breast cancer 1
ILMN_1727790	0.60135	0.266	-0.610845	KHDRBS3	KH RNA binding domain containing, signal transduction associated 3
ILMN_3253728	0.60135	0.266	-0.340032	GIPC3	GIPC PDZ domain containing family member 3
ILMN_1654497	0.60135	0.266	0.336535	ATAD1	ATPase family, AAA domain containing 1
ILMN_3237721	0.60135	0.266	-0.480562	TANGO6	transport and golgi organization 6 homolog
ILMN_3255598	0.60135	0.266	-0.453205
ILMN_1697639	0.60135	0.266	0.630885	OGT	O-linked N-acetylglucosamine (GlcNAc) transferase
ILMN_1729281	0.60135	0.266	-0.323793	SPHK2	sphingosine kinase 2
ILMN_1811195	0.60135	0.266	0.329787	ZNF211	zinc finger protein 211
ILMN_1652787	0.60135	0.266	0.406051	PIK3AP1	phosphoinositide-3-kinase adaptor protein 1
ILMN_1782543	0.60135	0.266	-0.323022	EEF1D	eukaryotic translation elongation factor 1 delta
ILMN_1787081	0.60135	0.266	-0.621424	TADA2A	transcriptional adaptor 2A
ILMN_1700733	0.60135	0.266	0.585961	FAM214A	family with sequence similarity 214 member A
ILMN_1743340	0.60135	0.266	-0.731205	CHST14	carbohydrate sulfotransferase 14
ILMN_2227368	0.60136	0.266	0.859501	SELT	selenoprotein T
ILMN_1790062	0.60136	0.266	-0.306072	OTULIN	OTU deubiquitinase with linear linkage specificity
ILMN_1769390	0.60136	0.266	-0.452638	ABHD15	abhydrolase domain containing 15
ILMN_1700268	0.60136	0.266	-0.37204	QPRT	quinolinate phosphoribosyltransferase
ILMN_3200854	0.60136	0.266	-0.648365
ILMN_1689623	0.60136	0.266	0.729299
ILMN_3244640	0.60137	0.266	-1.11764	SNORD96A	small nucleolar RNA, C/D box 96A
ILMN_1700202	0.60137	0.266	-0.835047	TMEM135	transmembrane protein 135
ILMN_1792736	0.60143	0.267	0.43652	COL21A1	collagen type XXI alpha 1 chain
ILMN_1808485	0.60143	0.267	2.40571
ILMN_1768751	0.60143	0.267	-0.336928	MTA3	metastasis associated 1 family member 3
ILMN_1806319	0.60143	0.267	-0.647686
ILMN_1884319	0.60143	0.267	1.13037
ILMN_3298582	0.60143	0.267	-0.410339
ILMN_1765779	0.60143	0.267	0.395651	ADAM17	ADAM metallopeptidase domain 17
ILMN_2093720	0.60143	0.267	-0.485609	THG1L	tRNA-histidine guanylyltransferase 1 like
ILMN_1771903	0.60143	0.267	0.355948	NUP37	nucleoporin 37
ILMN_1910817	0.60143	0.267	-1.12045
ILMN_1813641	0.60143	0.267	-1.02508	TOR4A	torsin family 4 member A
ILMN_1675857	0.60143	0.267	0.379109	COL4A6	collagen type IV alpha 6 chain
ILMN_2413251	0.60143	0.267	-0.35014	EWSR1	EWS RNA binding protein 1
ILMN_1753016	0.60153	0.267	-0.393827	MRPL35	mitochondrial ribosomal protein L35
ILMN_2330243	0.60157	0.267	-0.294062	NUDT1	nudix hydrolase 1
ILMN_2246548	0.60157	0.267	0.788638	GSTTP2	glutathione S-transferase theta pseudogene 2
ILMN_1798379	0.60172	0.267	-0.658789	NTM	neurotrimin
ILMN_2216918	0.60172	0.267	-0.378573	SHPK	sedoheptulokinase
ILMN_2092850	0.60172	0.267	-0.628633	HPSE	heparanase
ILMN_1656316	0.60172	0.267	-0.594961	ZMYM3	zinc finger MYM-type containing 3
ILMN_1759092	0.60172	0.267	-2.33093	CXorf40A	chromosome X open reading frame 40A
ILMN_1661594	0.60172	0.267	-0.460578	C2orf42	chromosome 2 open reading frame 42
ILMN_2367671	0.60172	0.267	-0.385509	LIMK2	LIM domain kinase 2
ILMN_1654441	0.60177	0.267	0.364644	OAT	ornithine aminotransferase
ILMN_1870360	0.60178	0.267	-0.880463
ILMN_1697286	0.60178	0.267	-0.336979
ILMN_3225617	0.60178	0.267	-1.47435
ILMN_1679655	0.60178	0.267	-0.437649	WDR82	WD repeat domain 82
ILMN_1666399	0.60181	0.267	-0.267569	RING1	ring finger protein 1
ILMN_2317618	0.60181	0.267	-0.461619	TCF19	transcription factor 19
ILMN_3249064	0.60181	0.267	-0.799293
ILMN_1711862	0.60181	0.267	0.30525	RNF7	ring finger protein 7
ILMN_1652199	0.60181	0.267	2.10517
ILMN_2325337	0.60192	0.268	-0.914499	APOL2	apolipoprotein L2
ILMN_1792283	0.60195	0.268	1.40363	RPP30	ribonuclease P/MRP subunit p30
ILMN_2374244	0.602	0.268	0.453664	DYRK2	dual specificity tyrosine phosphorylation regulated kinase 2
ILMN_1732969	0.60222	0.268	0.75066	RNF169	ring finger protein 169
ILMN_1710514	0.60224	0.268	-0.374298	BCL3	B-cell CLL/lymphoma 3
ILMN_1760180	0.60226	0.268	-0.370474	MID2	midline 2
ILMN_2331266	0.60226	0.268	0.299508	NUMB	NUMB, endocytic adaptor protein
ILMN_1774330	0.60226	0.268	-0.585874	WSCD1	WSC domain containing 1
ILMN_1705111	0.60226	0.268	0.609278	FNDC3A	fibronectin type III domain containing 3A
ILMN_1742008	0.60226	0.268	0.903697
ILMN_1775937	0.60226	0.268	-0.27024	DDB1	damage specific DNA binding protein 1
ILMN_1679582	0.60226	0.268	0.768467
ILMN_1728581	0.60226	0.268	-0.743667	C3orf18	chromosome 3 open reading frame 18
ILMN_1822378	0.60226	0.268	-0.299305	LOC105378828	uncharacterized LOC105378828
ILMN_1691717	0.60226	0.268	-0.352511	RHBDF2	rhomboid 5 homolog 2
ILMN_1739605	0.60226	0.268	-0.461196	LYPD3	LY6/PLAUR domain containing 3
ILMN_1781628	0.60226	0.268	-1.3074	SURF2	surfeit 2
ILMN_1666004	0.60229	0.268	0.433314	WASL	Wiskott-Aldrich syndrome like
ILMN_1709894	0.60247	0.268	0.338714	CLPX	caseinolytic mitochondrial matrix peptidase chaperone subunit
ILMN_2140059	0.60247	0.268	0.323269	LAMA4	laminin subunit alpha 4
ILMN_3248208	0.60247	0.268	-0.839873
ILMN_1672094	0.60247	0.268	-1.88595	DLX1	distal-less homeobox 1
ILMN_2393341	0.60247	0.268	-0.629641	LIAS	lipoic acid synthetase
ILMN_1764329	0.60253	0.268	0.459524
ILMN_1738150	0.60253	0.269	0.295659	SUMO2	small ubiquitin-like modifier 2
ILMN_1739925	0.60253	0.269	-0.64715	SLC28A1	solute carrier family 28 member 1
ILMN_2269564	0.60253	0.269	-0.577515	ARID4B	AT-rich interaction domain 4B
ILMN_1696243	0.60253	0.269	0.720466	STMND1	stathmin domain containing 1
ILMN_1815500	0.60253	0.269	-0.270761	ITPR3	inositol 1,4,5-trisphosphate receptor type 3
ILMN_3270813	0.60253	0.269	0.743476
ILMN_1705570	0.60253	0.269	-0.315178	H2AFY2	H2A histone family member Y2
ILMN_1786281	0.60253	0.269	0.521825
ILMN_1671154	0.60253	0.269	-0.384415
ILMN_3305849	0.60253	0.269	-0.38187
ILMN_1713605	0.60253	0.269	-0.679314	RPAP1	RNA polymerase II associated protein 1
ILMN_1721136	0.60253	0.269	-0.388494	H6PD	hexose-6-phosphate dehydrogenase/glucose 1-dehydrogenase
ILMN_1745885	0.60253	0.269	-0.273365	POLR2F	RNA polymerase II subunit F
ILMN_1654812	0.60253	0.269	-0.996093	UNC93B1	unc-93 homolog B1 (C. elegans)
ILMN_1663827	0.60253	0.269	-0.479482	SMYD5	SMYD family member 5
ILMN_2339202	0.60253	0.269	0.76593	KTN1	kinectin 1
ILMN_3268697	0.60263	0.269	1.05824
ILMN_3237085	0.60263	0.269	-0.749521	NTF4	neurotrophin 4
ILMN_3305397	0.60281	0.269	0.335309
ILMN_1730487	0.60281	0.269	0.489648	CALD1	caldesmon 1
ILMN_2070792	0.60281	0.269	-1.03399	ACSM5	acyl-CoA synthetase medium-chain family member 5
ILMN_1802906	0.60281	0.269	0.367045
ILMN_1798429	0.60281	0.269	-0.652525
ILMN_1728478	0.60281	0.269	-0.425272	CXCL16	C-X-C motif chemokine ligand 16
ILMN_2384181	0.60283	0.269	-0.770295
ILMN_1659544	0.60287	0.269	0.423136	STX3	syntaxin 3
ILMN_1728517	0.60289	0.269	-0.300747	FNTB	farnesyltransferase, CAAX box, beta
ILMN_1916292	0.60321	0.269	0.707887
ILMN_1708077	0.60321	0.27	-0.513847	DAXX	death domain associated protein
ILMN_2043079	0.60321	0.27	-0.668677	ILDR1	immunoglobulin like domain containing receptor 1
ILMN_1744210	0.60321	0.27	-0.2936	SDHA	succinate dehydrogenase complex flavoprotein subunit A
ILMN_1683305	0.60321	0.27	0.330331	COMMD2	COMM domain containing 2
ILMN_1718672	0.60325	0.27	-0.335026	NHP2	NHP2 ribonucleoprotein
ILMN_1762741	0.60325	0.27	0.51664	GTDC1	glycosyltransferase like domain containing 1
ILMN_1835951	0.60325	0.27	0.630854
ILMN_1751816	0.60325	0.27	-0.45247	MCTS1	MCTS1, re-initiation and release factor
ILMN_1868047	0.60325	0.27	1.17211
ILMN_3200652	0.60325	0.27	-0.533756
ILMN_3239435	0.60325	0.27	-0.322497	HTT	huntingtin
ILMN_1811997	0.60325	0.27	0.292968	RNF115	ring finger protein 115
ILMN_2366246	0.60326	0.27	-0.291425	SEC23B	Sec23 homolog B, coat complex II component
ILMN_1680754	0.60329	0.27	-0.785174	A4GNT	alpha-1,4-N-acetylglucosaminyltransferase
ILMN_1652749	0.60329	0.27	-0.393014	ERF	ETS2 repressor factor
ILMN_3216125	0.60338	0.27	-0.304097
ILMN_1726199	0.60343	0.27	-1.50062	ZNF594	zinc finger protein 594
ILMN_3241657	0.6037	0.27	-0.55157	TMEM204	transmembrane protein 204
ILMN_1780298	0.60386	0.27	-0.604985	EEF2KMT	eukaryotic elongation factor 2 lysine methyltransferase
ILMN_3236656	0.60386	0.27	-1.4662	NIPSNAP3B	nipsnap homolog 3B
ILMN_2337492	0.60386	0.27	-1.368	RCE1	Ras converting CAAX endopeptidase 1
ILMN_2266595	0.60386	0.27	0.412682	LILRA5	leukocyte immunoglobulin like receptor A5
ILMN_2268990	0.60386	0.27	0.618732	DRD3	dopamine receptor D3
ILMN_1835657	0.60386	0.27	0.532841
ILMN_1708160	0.60386	0.27	-0.404952	KPNA2	karyopherin subunit alpha 2
ILMN_1659836	0.60386	0.27	-1.98078	RAET1G	retinoic acid early transcript 1G
ILMN_1711089	0.60399	0.271	0.475362	DNAJC21	DnaJ heat shock protein family (Hsp40) member C21
ILMN_1683453	0.60399	0.271	-2.23816
ILMN_1665943	0.604	0.271	0.651942	MAP4K1	mitogen-activated protein kinase kinase kinase kinase 1
ILMN_2352295	0.604	0.271	-0.356227	PRDM10	PR/SET domain 10
ILMN_1773868	0.604	0.271	0.344248	ZRSR2	zinc finger CCCH-type, RNA binding motif and serine/arginine rich 2
ILMN_2373099	0.60426	0.271	0.405159	ZCCHC11	zinc finger CCHC-type containing 11
ILMN_1789614	0.60426	0.271	0.360254	TPT1	tumor protein, translationally-controlled 1
ILMN_1779934	0.60426	0.271	-1.96649	CDH23	cadherin-related 23
ILMN_1695490	0.60428	0.271	-0.593765	PLD4	phospholipase D family member 4
ILMN_1769665	0.60428	0.271	-0.30718	RAB5C	RAB5C, member RAS oncogene family
ILMN_1757742	0.60428	0.271	-0.47642	ZRANB1	zinc finger RANBP2-type containing 1
ILMN_1659524	0.60428	0.271	0.42879	NDUFAF4	NADH:ubiquinone oxidoreductase complex assembly factor 4
ILMN_1738093	0.60437	0.271	-1.04847	RNFT2	ring finger protein, transmembrane 2
ILMN_1695773	0.60437	0.271	0.899743	STK24	serine/threonine kinase 24
ILMN_1729767	0.60437	0.271	-0.426328	TARBP2	TARBP2, RISC loading complex RNA binding subunit
ILMN_2285375	0.60442	0.271	-0.957298	SORD	sorbitol dehydrogenase
ILMN_1709800	0.60442	0.271	-1.84897	POMZP3	POM121 and ZP3 fusion
ILMN_1711199	0.60443	0.271	0.33	ZNF331	zinc finger protein 331
ILMN_1669598	0.60458	0.271	0.336127	KMT5B	lysine methyltransferase 5B
ILMN_2073604	0.60462	0.271	-0.488095	EBP	emopamil binding protein (sterol isomerase)
ILMN_3202734	0.60463	0.271	0.276413
ILMN_1784860	0.60479	0.271	-0.494046	RFC3	replication factor C subunit 3
ILMN_1680134	0.60481	0.271	-0.267838	CARM1	coactivator associated arginine methyltransferase 1
ILMN_1842887	0.60492	0.272	-1.16089
ILMN_1806044	0.60519	0.272	-0.447371
ILMN_2405031	0.60519	0.272	-0.36714	TRIM24	tripartite motif containing 24
ILMN_2195665	0.60535	0.272	-0.41787	PANK3	pantothenate kinase 3
ILMN_1773059	0.60535	0.272	0.452898	ADGRA2	adhesion G protein-coupled receptor A2
ILMN_1704750	0.60535	0.272	-0.295011
ILMN_1776081	0.60535	0.272	-0.795206
ILMN_1738368	0.60535	0.272	1.13088	RREB1	ras responsive element binding protein 1
ILMN_1677018	0.60535	0.272	-1.35602	HOXA4	homeobox A4
ILMN_1835080	0.60535	0.272	-1.00934
ILMN_2224833	0.60535	0.272	-0.310178	ADIPOR2	adiponectin receptor 2
ILMN_1792532	0.60535	0.272	1.09963
ILMN_2412294	0.60535	0.272	-0.454293	GNB5	G protein subunit beta 5
ILMN_1769433	0.60535	0.272	-0.451668	IQGAP2	IQ motif containing GTPase activating protein 2
ILMN_1906256	0.60535	0.272	1.03113
ILMN_1783956	0.60535	0.272	0.582674	ATP8B4	ATPase phospholipid transporting 8B4 (putative)
ILMN_1799289	0.60535	0.272	0.992751	MRPL55	mitochondrial ribosomal protein L55
ILMN_1695851	0.60535	0.272	0.708885	PARVG	parvin gamma
ILMN_1684341	0.60535	0.272	0.522331
ILMN_1653282	0.60535	0.272	0.862942	LCE2A	late cornified envelope 2A
ILMN_3227136	0.60535	0.272	0.544541	RPEL1	ribulose-5-phosphate-3-epimerase like 1
ILMN_1687589	0.60535	0.272	0.586811	CPT1A	carnitine palmitoyltransferase 1A
ILMN_1718071	0.60535	0.272	0.571457	AGTPBP1	ATP/GTP binding protein 1
ILMN_1790637	0.60535	0.272	0.479497	C11orf80	chromosome 11 open reading frame 80
ILMN_1738816	0.60535	0.272	0.352246	FOXO1	forkhead box O1
ILMN_1696999	0.60537	0.272	-1.47196
ILMN_2346769	0.60537	0.272	-0.650594	FAM189B	family with sequence similarity 189 member B
ILMN_1699265	0.60538	0.272	0.378626	TNFRSF10B	TNF receptor superfamily member 10b
ILMN_1741404	0.60551	0.273	-0.503959	MSC	musculin
ILMN_1834842	0.60554	0.273	0.576056
ILMN_1805345	0.60566	0.273	-0.365591	MOSPD3	motile sperm domain containing 3
ILMN_1746368	0.6057	0.273	0.563195	SELT	selenoprotein T
ILMN_1701413	0.60577	0.273	-0.349389	PIGQ	phosphatidylinositol glycan anchor biosynthesis class Q
ILMN_1854620	0.60591	0.273	-0.311767
ILMN_1675916	0.60591	0.273	-1.69169
ILMN_1811507	0.60591	0.273	-1.25862
ILMN_1752582	0.60591	0.273	-0.307216	RAB5B	RAB5B, member RAS oncogene family
ILMN_3260017	0.60591	0.273	0.620662	HNRNPK	heterogeneous nuclear ribonucleoprotein K
ILMN_1794392	0.60606	0.273	0.427106	DDX3X	DEAD-box helicase 3, X-linked
ILMN_1813055	0.60606	0.273	1.10577
ILMN_1764770	0.60606	0.273	-0.607501	OXNAD1	oxidoreductase NAD binding domain containing 1
ILMN_3236377	0.60606	0.273	0.596653	C2orf69	chromosome 2 open reading frame 69
ILMN_1812995	0.60606	0.273	0.426262	CTSL	cathepsin L
ILMN_3287309	0.60606	0.273	-0.51769
ILMN_1763196	0.60606	0.273	-1.11108	WDR72	WD repeat domain 72
ILMN_1908274	0.60612	0.273	0.375042
ILMN_1675687	0.60612	0.273	-1.12615
ILMN_1667670	0.60622	0.273	-0.297906	SLC25A15	solute carrier family 25 member 15
ILMN_2364521	0.60622	0.273	0.421308	AXL	AXL receptor tyrosine kinase
ILMN_1738678	0.60622	0.273	0.50051
ILMN_3199647	0.60622	0.273	0.398378
ILMN_3245365	0.60623	0.273	0.741975	SNORA6	small nucleolar RNA, H/ACA box 6
ILMN_2268026	0.60623	0.273	-0.736944
ILMN_1680300	0.60644	0.274	-1.08823	BCAN	brevican
ILMN_1896431	0.60644	0.274	1.28399	LOC105371307	uncharacterized LOC105371307
ILMN_1656427	0.60647	0.274	-0.337558	GID4	GID complex subunit 4 homolog
ILMN_1677532	0.60656	0.274	0.63049	TARDBP	TAR DNA binding protein
ILMN_3286131	0.60656	0.274	0.483673
ILMN_1679727	0.60656	0.274	0.81228	CLK1	CDC like kinase 1
ILMN_1910085	0.60656	0.274	-2.31755
ILMN_1748116	0.60656	0.274	-0.522688	GEMIN8	gem nuclear organelle associated protein 8
ILMN_1737585	0.60656	0.274	-0.337469	VARS2	valyl-tRNA synthetase 2, mitochondrial
ILMN_3244611	0.60656	0.274	0.523796
ILMN_1799836	0.60665	0.274	-0.797156	HOXA2	homeobox A2
ILMN_1730818	0.60665	0.274	-0.352879
ILMN_2310589	0.60665	0.274	-0.311682	DIABLO	diablo IAP-binding mitochondrial protein
ILMN_1740716	0.60666	0.274	0.542746	RBM26	RNA binding motif protein 26
ILMN_1662934	0.60677	0.274	1.28703	UBE2I	ubiquitin conjugating enzyme E2 I
ILMN_1789233	0.60679	0.274	-0.289218	VPS37C	VPS37C, ESCRT-I subunit
ILMN_1764431	0.6068	0.274	-0.31955	COPS6	COP9 signalosome subunit 6
ILMN_2345142	0.6068	0.274	0.522107	SULF2	sulfatase 2
ILMN_1673673	0.6068	0.274	-0.732367	PBK	PDZ binding kinase
ILMN_1748591	0.6068	0.274	0.341045	ODC1	ornithine decarboxylase 1
ILMN_3244693	0.6068	0.274	2.30709	NFYC-AS1	NFYC antisense RNA 1
ILMN_1762080	0.6068	0.274	0.669246	JMY	junction mediating and regulatory protein, p53 cofactor
ILMN_3229210	0.60689	0.274	0.564072
ILMN_1782851	0.6071	0.275	-0.991077	TAPBP	TAP binding protein (tapasin)
ILMN_1652333	0.60739	0.275	0.422508	FN3KRP	fructosamine 3 kinase related protein
ILMN_1910366	0.60754	0.275	0.878879	LOC101929625	uncharacterized LOC101929625
ILMN_1814789	0.60776	0.275	-0.422128	UBAP2L	ubiquitin associated protein 2 like
ILMN_1670139	0.60776	0.275	-0.404827	TEX28	testis expressed 28
ILMN_1726153	0.60787	0.275	-0.933529
ILMN_3271587	0.60787	0.275	0.44652
ILMN_1802843	0.60821	0.275	-0.319252	PRCC	papillary renal cell carcinoma (translocation-associated)
ILMN_3262936	0.60831	0.275	0.475967	LCLAT1	lysocardiolipin acyltransferase 1
ILMN_3283155	0.60833	0.275	0.26582
ILMN_2360028	0.60833	0.275	0.425763	NFATC3	nuclear factor of activated T-cells 3
ILMN_1807600	0.60835	0.275	-0.395804	NPLOC4	NPL4 homolog, ubiquitin recognition factor
ILMN_2332267	0.60835	0.275	0.56311
ILMN_1656335	0.60835	0.275	-0.38579	RIT1	Ras like without CAAX 1
ILMN_2413650	0.60835	0.275	-0.575848	STIL	SCL/TAL1 interrupting locus
ILMN_1869109	0.60852	0.276	0.286817	NUCKS1	nuclear casein kinase and cyclin dependent kinase substrate 1
ILMN_1773247	0.60852	0.276	-0.273062	ZNF410	zinc finger protein 410
ILMN_1778611	0.60852	0.276	0.28549	GBAS	glioblastoma amplified sequence
ILMN_1723117	0.60852	0.276	-0.326822	IPO9	importin 9
ILMN_2151048	0.60852	0.276	0.487318	STAG1	stromal antigen 1
ILMN_3213098	0.60852	0.276	0.391268
ILMN_2333107	0.60859	0.276	-0.340686	AES	amino-terminal enhancer of split
ILMN_3239606	0.60859	0.276	-1.00982
ILMN_1779639	0.6087	0.276	-0.53154	IRAK1BP1	interleukin 1 receptor associated kinase 1 binding protein 1
ILMN_2279844	0.6087	0.276	-2.10285	LCK	LCK proto-oncogene, Src family tyrosine kinase
ILMN_1795704	0.6087	0.276	0.506248	KIAA0232	KIAA0232
ILMN_3273229	0.6087	0.276	-0.531849
ILMN_2339028	0.60885	0.276	-0.612542	PKD1	polycystin 1, transient receptor potential channel interacting
ILMN_1723414	0.60886	0.276	-0.344353	HACL1	2-hydroxyacyl-CoA lyase 1
ILMN_1790859	0.60905	0.276	0.358855	PLAC9	placenta specific 9
ILMN_2210482	0.60905	0.276	-0.605073	MRPS34	mitochondrial ribosomal protein S34
ILMN_1810462	0.60905	0.276	-0.923751
ILMN_1710427	0.60905	0.276	-0.391591	VPS37B	VPS37B, ESCRT-I subunit
ILMN_3250209	0.60905	0.276	0.544056	CTBP2	C-terminal binding protein 2
ILMN_1788625	0.60905	0.276	0.8518	EXOC5	exocyst complex component 5
ILMN_2243697	0.60906	0.276	0.748255	ZDHHC13	zinc finger DHHC-type containing 13
ILMN_1771120	0.60913	0.276	-1.02163	TMEM45B	transmembrane protein 45B
ILMN_3243514	0.60937	0.277	0.896785	PP12613	uncharacterized LOC100192379
ILMN_1715189	0.60937	0.277	-0.583182	LHX6	LIM homeobox 6
ILMN_3307877	0.60937	0.277	0.579299	C21orf58	chromosome 21 open reading frame 58
ILMN_1758613	0.60942	0.277	-0.31323	RAPGEFL1	Rap guanine nucleotide exchange factor like 1
ILMN_1712046	0.60942	0.277	0.318798	CPXM1	carboxypeptidase X, M14 family member 1
ILMN_2195821	0.60942	0.277	0.538066	CREBRF	CREB3 regulatory factor
ILMN_1696004	0.60942	0.277	-0.261355	LRRK1	leucine rich repeat kinase 1
ILMN_1854169	0.60942	0.277	-0.810615
ILMN_1680860	0.60951	0.277	-0.306864	LEMD2	LEM domain containing 2
ILMN_1816458	0.60953	0.277	-0.580456
ILMN_2402947	0.60954	0.277	0.393581	USP14	ubiquitin specific peptidase 14
ILMN_3244920	0.60954	0.277	-0.412086
ILMN_1678217	0.60964	0.277	1.0389
ILMN_1671573	0.61004	0.277	-0.776825
ILMN_1716816	0.61014	0.277	0.281885	TMEM87A	transmembrane protein 87A
ILMN_1794823	0.61016	0.277	0.324521	ZNF626	zinc finger protein 626
ILMN_1811624	0.61016	0.277	-0.26129	THADA	THADA, armadillo repeat containing
ILMN_2327203	0.61016	0.277	0.572502	POT1	protection of telomeres 1
ILMN_1762879	0.61022	0.277	-0.798327	DCAF4L1	DDB1 and CUL4 associated factor 4 like 1
ILMN_2412849	0.61022	0.277	-0.455694	SLC5A10	solute carrier family 5 member 10
ILMN_2341363	0.61022	0.277	-0.281079	ATP5A1	ATP synthase, H+ transporting, mitochondrial F1 complex, alpha subunit 1, cardiac muscle
ILMN_1716790	0.61022	0.277	-1.14755	APBB2	amyloid beta precursor protein binding family B member 2
ILMN_3181695	0.61022	0.277	0.318044
ILMN_1663416	0.61024	0.278	0.257909
ILMN_1860789	0.61024	0.278	-0.395105	DPP10	dipeptidyl peptidase like 10
ILMN_1716704	0.61033	0.278	0.444762	NLRC5	NLR family CARD domain containing 5
ILMN_2263466	0.61033	0.278	-0.557249	ACADVL	acyl-CoA dehydrogenase, very long chain
ILMN_3269484	0.61036	0.278	-0.38362
ILMN_1804597	0.61051	0.278	1.3687	DCAF17	DDB1 and CUL4 associated factor 17
ILMN_3251477	0.61062	0.278	0.386984	TRMT10B	tRNA methyltransferase 10B
ILMN_3223826	0.61062	0.278	-0.462407
ILMN_1695420	0.61062	0.278	-0.391014	CLTA	clathrin light chain A
ILMN_1789136	0.61071	0.278	-0.345812	SERF2	small EDRK-rich factor 2
ILMN_2240597	0.61071	0.278	-0.496295	TCEA2	transcription elongation factor A2
ILMN_1783910	0.61071	0.278	0.441597	TRAF6	TNF receptor associated factor 6
ILMN_2248589	0.61071	0.278	0.381036	DHX40	DEAH-box helicase 40
ILMN_1731287	0.61071	0.278	0.343732	ARFGAP3	ADP ribosylation factor GTPase activating protein 3
ILMN_1764261	0.61107	0.278	0.464485	TMEM128	transmembrane protein 128
ILMN_1796417	0.61112	0.278	0.264059	ASNS	asparagine synthetase (glutamine-hydrolyzing)
ILMN_1796063	0.61116	0.278	0.289308	TRIM44	tripartite motif containing 44
ILMN_1809859	0.6113	0.278	-0.431845	PCGF2	polycomb group ring finger 2
ILMN_1679195	0.6113	0.278	-0.280103	C20orf24	chromosome 20 open reading frame 24
ILMN_1690259	0.6113	0.278	1.07229	RAE1	ribonucleic acid export 1
ILMN_1678255	0.61141	0.279	-0.468815	ALOXE3	arachidonate lipoxygenase 3
ILMN_1732514	0.6115	0.279	0.423655	GALK2	galactokinase 2
ILMN_1667319	0.6115	0.279	-0.284393	PLPPR2	phospholipid phosphatase related 2
ILMN_1787370	0.6115	0.279	0.400807	NDUFAF7	NADH:ubiquinone oxidoreductase complex assembly factor 7
ILMN_1888495	0.6115	0.279	-0.624322
ILMN_3240586	0.61159	0.279	0.433898	PLD6	phospholipase D family member 6
ILMN_1651262	0.61161	0.279	-0.264745	HNRNPAB	heterogeneous nuclear ribonucleoprotein A/B
ILMN_1705231	0.61169	0.279	-0.386709	SLCO2A1	solute carrier organic anion transporter family member 2A1
ILMN_2319000	0.61175	0.279	-0.652323	MATK	megakaryocyte-associated tyrosine kinase
ILMN_1911344	0.61181	0.279	-0.83848
ILMN_1746819	0.61191	0.279	0.710971	C5	complement component 5
ILMN_1660824	0.61196	0.279	0.878292
ILMN_1747271	0.61196	0.279	-1.36954	ATP1B2	ATPase Na+/K+ transporting subunit beta 2
ILMN_1719762	0.61196	0.279	0.554549	NUGGC	nuclear GTPase, germinal center associated
ILMN_1657796	0.61196	0.279	-0.451816	STMN1	stathmin 1
ILMN_1730685	0.61196	0.279	-0.315549	MRPL16	mitochondrial ribosomal protein L16
ILMN_2129349	0.61196	0.279	-0.295461	TSSC1	tumor suppressing subtransferable candidate 1
ILMN_1720623	0.61201	0.279	-1.16237	SYTL3	synaptotagmin like 3
ILMN_1769277	0.61213	0.279	0.278206
ILMN_1660793	0.61213	0.279	-0.402362	PAQR4	progestin and adipoQ receptor family member 4
ILMN_1742547	0.61214	0.279	0.41839	NRP1	neuropilin 1
ILMN_1737124	0.61214	0.279	0.899386
ILMN_2163051	0.61214	0.279	-1.19861	HARBI1	harbinger transposase derived 1
ILMN_1693108	0.61214	0.28	-0.370312	RUVBL1	RuvB like AAA ATPase 1
ILMN_1687369	0.61231	0.28	0.783069
ILMN_1760027	0.61258	0.28	0.649924	WAS	Wiskott-Aldrich syndrome
ILMN_2224143	0.61263	0.28	-0.27195	MCM3	minichromosome maintenance complex component 3
ILMN_1860084	0.61263	0.28	0.397347
ILMN_3248676	0.61263	0.28	0.586876	CBWD3	COBW domain containing 3
ILMN_1781886	0.61289	0.28	-1.07928
ILMN_1711078	0.61298	0.28	-1.08835	CDK11A	cyclin dependent kinase 11A
ILMN_2226955	0.61299	0.28	0.467983	VOPP1	vesicular, overexpressed in cancer, prosurvival protein 1
ILMN_2292686	0.61299	0.28	0.68343	SLC26A6	solute carrier family 26 member 6
ILMN_1764320	0.61299	0.28	-0.415438	C8orf58	chromosome 8 open reading frame 58
ILMN_1705247	0.613	0.28	-0.419119	ACSL5	acyl-CoA synthetase long-chain family member 5
ILMN_1656292	0.61358	0.28	0.370905
ILMN_3176561	0.6137	0.281	-0.522789
ILMN_2191568	0.61371	0.281	-0.416526	NPRL2	NPR2-like, GATOR1 complex subunit
ILMN_1763763	0.61371	0.281	-0.637278	RIPK3	receptor interacting serine/threonine kinase 3
ILMN_3231390	0.61382	0.281	-0.276967	NHP2	NHP2 ribonucleoprotein
ILMN_1797341	0.61388	0.281	0.32048	ARID1A	AT-rich interaction domain 1A
ILMN_2339234	0.61407	0.281	-0.577188	TRIM16	tripartite motif containing 16
ILMN_2353202	0.61407	0.281	-0.314748	PTK7	protein tyrosine kinase 7 (inactive)
ILMN_1671478	0.61407	0.281	-0.397747	CKB	creatine kinase B
ILMN_1877250	0.61407	0.281	-1.33969
ILMN_1742025	0.61407	0.281	0.454188	OLFM1	olfactomedin 1
ILMN_1655611	0.61424	0.281	0.459157	TSHZ2	teashirt zinc finger homeobox 2
ILMN_1733157	0.61424	0.281	-1.78289	THSD1	thrombospondin type 1 domain containing 1
ILMN_1684789	0.61428	0.281	-0.368061	SGF29	SAGA complex associated factor 29
ILMN_2405023	0.61428	0.281	-0.251857	PPP1CB	protein phosphatase 1 catalytic subunit beta
ILMN_3245413	0.6143	0.281	0.46551	DENND5A	DENN domain containing 5A
ILMN_1866389	0.6143	0.281	-1.44039
ILMN_2309848	0.6143	0.281	0.303429	FXYD5	FXYD domain containing ion transport regulator 5
ILMN_2133675	0.6143	0.281	-0.34347	SGSH	N-sulfoglucosamine sulfohydrolase
ILMN_1908463	0.6143	0.281	-0.563653
ILMN_1735577	0.6143	0.281	-0.552882
ILMN_3243831	0.6143	0.281	-0.952621	CAPN6	calpain 6
ILMN_2197577	0.6143	0.281	1.66518	SPRR2C	small proline rich protein 2C (pseudogene)
ILMN_1792997	0.61452	0.282	0.328934	NPTN	neuroplastin
ILMN_1715864	0.61452	0.282	0.416063	NHS	NHS actin remodeling regulator
ILMN_1755727	0.61452	0.282	-0.343925	KDM5B	lysine demethylase 5B
ILMN_1834324	0.61452	0.282	0.508518
ILMN_1711899	0.61466	0.282	0.555348	ANXA2	annexin A2
ILMN_1814156	0.61485	0.282	-0.268739	PSMB7	proteasome subunit beta 7
ILMN_1731941	0.61485	0.282	-0.385853	APOM	apolipoprotein M
ILMN_1745223	0.61485	0.282	-0.272905	CDC42EP4	CDC42 effector protein 4
ILMN_1666276	0.61485	0.282	1.54949
ILMN_1661833	0.61485	0.282	0.640211	ANKRD12	ankyrin repeat domain 12
ILMN_1732006	0.61485	0.282	0.482092
ILMN_2317730	0.61485	0.282	-0.296017	ELMO2	engulfment and cell motility 2
ILMN_1849218	0.61485	0.282	1.29746
ILMN_1737283	0.61495	0.282	0.570857	TMSB15B	thymosin beta 15B
ILMN_1760705	0.61501	0.282	-0.523734	POF1B	premature ovarian failure, 1B
ILMN_1868404	0.61516	0.282	0.639271
ILMN_2362681	0.61516	0.282	-1.1863	CES2	carboxylesterase 2
ILMN_2326509	0.61516	0.282	0.340392	CASP1	caspase 1
ILMN_2407529	0.61516	0.282	-1.16003	RNF135	ring finger protein 135
ILMN_2373062	0.61516	0.282	-0.316145	RHBDF2	rhomboid 5 homolog 2
ILMN_2251375	0.61525	0.282	-0.774828	ZFP64	ZFP64 zinc finger protein
ILMN_1771403	0.61525	0.283	0.519609	PWWP2A	PWWP domain containing 2A
ILMN_2315289	0.61525	0.283	-0.8291	PEX10	peroxisomal biogenesis factor 10
ILMN_1710312	0.61525	0.283	-0.75607	TMEM31	transmembrane protein 31
ILMN_1705594	0.61525	0.283	-0.274671	NAT10	N-acetyltransferase 10
ILMN_1787951	0.61525	0.283	-1.67967	IFT22	intraflagellar transport 22
ILMN_3206312	0.61525	0.283	0.413158
ILMN_1755954	0.61525	0.283	0.400434	CPEB3	cytoplasmic polyadenylation element binding protein 3
ILMN_1660794	0.61535	0.283	-0.812062
ILMN_1739532	0.61535	0.283	0.687644	DPRXP4	divergent-paired related homeobox pseudogene 4
ILMN_1735360	0.61542	0.283	0.336242	SDAD1	SDA1 domain containing 1
ILMN_1674034	0.61542	0.283	0.357673	H2AFY	H2A histone family member Y
ILMN_1681327	0.61542	0.283	0.805991
ILMN_1711807	0.61542	0.283	-0.568832	ADGRL3	adhesion G protein-coupled receptor L3
ILMN_1750563	0.61548	0.283	0.699794	CERCAM	cerebral endothelial cell adhesion molecule
ILMN_1726222	0.61552	0.283	-0.286156	FLOT2	flotillin 2
ILMN_1796119	0.61552	0.283	0.483229	ZUFSP	zinc finger with UFM1 specific peptidase domain
ILMN_1765257	0.61552	0.283	-0.772279	CINP	cyclin dependent kinase 2 interacting protein
ILMN_1750711	0.61552	0.283	-0.611343	MYO19	myosin XIX
ILMN_2152581	0.61557	0.283	-0.403254	STK38	serine/threonine kinase 38
ILMN_1779897	0.61564	0.283	-0.497859	NPR1	natriuretic peptide receptor 1
ILMN_1692473	0.61564	0.283	-0.294438
ILMN_1705080	0.61566	0.283	-0.587788	SLURP1	secreted LY6/PLAUR domain containing 1
ILMN_3238945	0.61566	0.283	-0.365115
ILMN_1793831	0.61566	0.283	-0.548859	TRADD	TNFRSF1A associated via death domain
ILMN_1685854	0.61566	0.283	0.586891	IGIP	IgA inducing protein
ILMN_3203059	0.61566	0.283	0.433969
ILMN_1743103	0.61574	0.283	-0.385322	SH3PXD2A	SH3 and PX domains 2A
ILMN_1725612	0.61578	0.283	-0.386227	NUP50	nucleoporin 50
ILMN_1793966	0.61578	0.283	-0.571585	BOLA1	bolA family member 1
ILMN_1783627	0.61612	0.284	-0.45887
ILMN_1852793	0.61614	0.284	0.308647
ILMN_1676406	0.6162	0.284	-0.442727	CTU2	cytosolic thiouridylase subunit 2
ILMN_1742604	0.6163	0.284	-1.09482
ILMN_1799717	0.61632	0.284	-0.69352	ZNF398	zinc finger protein 398
ILMN_2414533	0.61643	0.284	-0.283869	ARMCX6	armadillo repeat containing, X-linked 6
ILMN_3223126	0.6166	0.284	-0.385852	TYMP	thymidine phosphorylase
ILMN_1737074	0.61671	0.284	0.249959
ILMN_3246801	0.61671	0.284	-0.432594	DNAJC30	DnaJ heat shock protein family (Hsp40) member C30
ILMN_1671116	0.61675	0.284	0.333982	XXYLT1	xyloside xylosyltransferase 1
ILMN_1722834	0.61677	0.284	-0.342316	RGS12	regulator of G-protein signaling 12
ILMN_2053921	0.61683	0.284	-0.26424	CAPZB	capping actin protein of muscle Z-line beta subunit
ILMN_1669931	0.61684	0.284	0.303806	TM9SF3	transmembrane 9 superfamily member 3
ILMN_1744623	0.61684	0.284	0.921017
ILMN_3242540	0.6169	0.284	0.508672	CD163L1	CD163 molecule like 1
ILMN_1795170	0.61697	0.284	0.888568	SLITRK2	SLIT and NTRK like family member 2
ILMN_1741204	0.61699	0.284	0.309819	KLHDC2	kelch domain containing 2
ILMN_1705953	0.61699	0.284	0.680305	LONRF1	LON peptidase N-terminal domain and ring finger 1
ILMN_2393763	0.61699	0.284	-0.290903	ARPC4	actin related protein 2/3 complex subunit 4
ILMN_1781039	0.61699	0.285	0.311904	VPS26A	VPS26, retromer complex component A
ILMN_1777519	0.61711	0.285	0.457581	ITGB7	integrin subunit beta 7
ILMN_1708513	0.61711	0.285	0.30824	BNIPL	BCL2 interacting protein like
ILMN_3303295	0.61711	0.285	0.692076
ILMN_2050790	0.61711	0.285	-0.745169	C11orf52	chromosome 11 open reading frame 52
ILMN_1766128	0.61718	0.285	-1.16084	THAP3	THAP domain containing 3
ILMN_1695745	0.61718	0.285	0.499383	DISP1	dispatched RND transporter family member 1
ILMN_1795118	0.61718	0.285	0.506248	SIDT1	SID1 transmembrane family member 1
ILMN_2382906	0.61718	0.285	-0.482828	PLCG1	phospholipase C gamma 1
ILMN_1798254	0.61723	0.285	0.281884	ACTR10	actin-related protein 10 homolog
ILMN_1697694	0.61723	0.285	-0.255289	ATP6AP1	ATPase H+ transporting accessory protein 1
ILMN_1715214	0.61731	0.285	1.01293	PTPN7	protein tyrosine phosphatase, non-receptor type 7
ILMN_3248890	0.61753	0.285	0.420989	SNORA24	small nucleolar RNA, H/ACA box 24
ILMN_3227604	0.61757	0.285	0.350257
ILMN_1739558	0.61757	0.285	-0.396243	CRELD1	cysteine rich with EGF like domains 1
ILMN_1732158	0.61757	0.285	-0.703508	FMO2	flavin containing monooxygenase 2
ILMN_3236694	0.61757	0.285	0.794974
ILMN_2415911	0.61757	0.285	0.361193	ENOX2	ecto-NOX disulfide-thiol exchanger 2
ILMN_1720926	0.61757	0.285	-0.361917	PSMD5	proteasome 26S subunit, non-ATPase 5
ILMN_1784037	0.61757	0.285	-0.317439	ZBTB40	zinc finger and BTB domain containing 40
ILMN_1676393	0.61757	0.285	-0.299106	ATP5G1	ATP synthase, H+ transporting, mitochondrial Fo complex subunit C1 (subunit 9)
ILMN_1792568	0.61757	0.285	-0.902112	KRT9	keratin 9
ILMN_2180582	0.61757	0.285	0.695487	PNPLA8	patatin like phospholipase domain containing 8
ILMN_1780189	0.61757	0.285	-0.259186	PSMC5	proteasome 26S subunit, ATPase 5
ILMN_1687785	0.61757	0.285	0.265934	PPA2	pyrophosphatase (inorganic) 2
ILMN_1742269	0.61757	0.285	-0.434067
ILMN_1720850	0.61757	0.286	0.70928	BAZ2B	bromodomain adjacent to zinc finger domain 2B
ILMN_3199655	0.61757	0.286	0.439806
ILMN_1660021	0.61757	0.286	-0.424112	PLIN3	perilipin 3
ILMN_3237617	0.61757	0.286	0.994265	RNU5A-1	RNA, U5A small nuclear 1
ILMN_2370091	0.61757	0.286	-0.296012	BEX3	brain expressed X-linked 3
ILMN_1668369	0.61757	0.286	-0.291913	CDC37	cell division cycle 37
ILMN_1705982	0.61757	0.286	1.01703
ILMN_1722688	0.61757	0.286	-1.47919
ILMN_1799628	0.61757	0.286	-0.537803
ILMN_2148298	0.61759	0.286	-1.10295	ZNF749	zinc finger protein 749
ILMN_1732154	0.61769	0.286	-0.730494	BCAN	brevican
ILMN_1875138	0.6177	0.286	-0.872105
ILMN_1665319	0.6177	0.286	-2.50816	NRTN	neurturin
ILMN_1676256	0.61776	0.286	1.25767	TPSAB1	tryptase alpha/beta 1
ILMN_1765021	0.61776	0.286	-0.456618	TOP3B	topoisomerase (DNA) III beta
ILMN_1678215	0.61787	0.286	0.587484	RHOJ	ras homolog family member J
ILMN_1784320	0.61787	0.286	0.503134	ELMO1	engulfment and cell motility 1
ILMN_1763793	0.61795	0.286	-0.742245	PPM1L	protein phosphatase, Mg2+/Mn2+ dependent 1L
ILMN_1723971	0.61799	0.286	-0.437843
ILMN_1724367	0.61799	0.286	-1.07378	NDUFB1	NADH:ubiquinone oxidoreductase subunit B1
ILMN_2325234	0.61803	0.286	-0.322316	PQBP1	polyglutamine binding protein 1
ILMN_1771224	0.61831	0.286	-1.1932	SKA1	spindle and kinetochore associated complex subunit 1
ILMN_1687683	0.61839	0.286	-0.645333	DNAJC4	DnaJ heat shock protein family (Hsp40) member C4
ILMN_1666819	0.61848	0.286	-0.353699	PHLDB1	pleckstrin homology like domain family B member 1
ILMN_2321975	0.61861	0.287	-0.454374	PPEF1	protein phosphatase with EF-hand domain 1
ILMN_1750062	0.61861	0.287	-0.610405	PPARGC1A	PPARG coactivator 1 alpha
ILMN_1729294	0.61864	0.287	0.332586	RNF130	ring finger protein 130
ILMN_1675062	0.61864	0.287	-0.725418	MYL9	myosin light chain 9
ILMN_3234963	0.61864	0.287	-1.08368
ILMN_1685433	0.61867	0.287	-0.706127	COL8A1	collagen type VIII alpha 1 chain
ILMN_1790036	0.61867	0.287	-0.648688
ILMN_3201663	0.61867	0.287	0.458786
ILMN_2410742	0.61867	0.287	0.597431	JMJD1C	jumonji domain containing 1C
ILMN_1834803	0.61869	0.287	-0.384462
ILMN_3280628	0.61869	0.287	0.306057
ILMN_1812940	0.61876	0.287	-0.288021	TRMT1	tRNA methyltransferase 1
ILMN_3288587	0.61876	0.287	-0.306917
ILMN_3235477	0.61876	0.287	-0.46648	RRP1	ribosomal RNA processing 1
ILMN_1694194	0.61876	0.287	-0.62019	SCAF1	SR-related CTD associated factor 1
ILMN_1750401	0.61876	0.287	-0.346771	C17orf62	chromosome 17 open reading frame 62
ILMN_2408415	0.61876	0.287	0.298731	RPL9	ribosomal protein L9
ILMN_3307841	0.61876	0.287	-1.12614	AGR2	anterior gradient 2, protein disulphide isomerase family member
ILMN_3234936	0.61876	0.287	0.313863	EYS	eyes shut homolog (Drosophila)
ILMN_1800008	0.61881	0.287	0.256472	ACAT1	acetyl-CoA acetyltransferase 1
ILMN_1758315	0.61888	0.287	-0.328089	SLC9A9	solute carrier family 9 member A9
ILMN_1678323	0.61893	0.287	0.481067	AASS	aminoadipate-semialdehyde synthase
ILMN_1803825	0.61899	0.287	0.424403	CXCL12	C-X-C motif chemokine ligand 12
ILMN_2077550	0.61899	0.287	-0.457242	RACGAP1	Rac GTPase activating protein 1
ILMN_2074258	0.61906	0.287	0.385704	BARD1	BRCA1 associated RING domain 1
ILMN_1668932	0.61906	0.287	0.92441
ILMN_1684497	0.61928	0.288	-0.582288	PYROXD2	pyridine nucleotide-disulphide oxidoreductase domain 2
ILMN_1719975	0.61941	0.288	-0.553179	HOXC4	homeobox C4
ILMN_2371169	0.61962	0.288	0.311777	ZYX	zyxin
ILMN_1766405	0.61962	0.288	-0.583812	GOLM1	golgi membrane protein 1
ILMN_2256765	0.61962	0.288	0.295196	CDC16	cell division cycle 16
ILMN_1803510	0.61962	0.288	-0.343436
ILMN_1704195	0.61962	0.288	-0.353912	FUK	fucokinase
ILMN_1670420	0.61962	0.288	0.315691	METAP2	methionyl aminopeptidase 2
ILMN_1663092	0.61962	0.288	0.373451	CITED2	Cbp/p300 interacting transactivator with Glu/Asp rich carboxy-terminal domain 2
ILMN_1661708	0.61962	0.288	0.280897	LGALS7	galectin 7
ILMN_2402558	0.61962	0.288	0.62019	ZHX1	zinc fingers and homeoboxes 1
ILMN_2382724	0.61962	0.288	0.33144	METTL23	methyltransferase like 23
ILMN_1749792	0.61962	0.288	-0.781939	SORBS1	sorbin and SH3 domain containing 1
ILMN_1773427	0.61962	0.288	-0.318056	KANK1	KN motif and ankyrin repeat domains 1
ILMN_2342455	0.61962	0.288	0.559002	PPA2	pyrophosphatase (inorganic) 2
ILMN_1796141	0.61962	0.288	0.447209	PKP3	plakophilin 3
ILMN_3251451	0.61962	0.288	0.41877	MED31	mediator complex subunit 31
ILMN_1721901	0.61962	0.288	0.448898	CTNNAL1	catenin alpha like 1
ILMN_1781457	0.61962	0.288	0.419746	TIPRL	TOR signaling pathway regulator
ILMN_1791217	0.61968	0.288	-0.259243	STRIP1	striatin interacting protein 1
ILMN_1659075	0.6197	0.288	0.539176	HLA-DOA	major histocompatibility complex, class II, DO alpha
ILMN_1652689	0.6197	0.288	-0.463437
ILMN_1782439	0.6197	0.288	0.276828	CNN3	calponin 3
ILMN_1805863	0.6197	0.289	-0.564106	WDR81	WD repeat domain 81
ILMN_1749478	0.6197	0.289	0.276981	TCEAL3	transcription elongation factor A like 3
ILMN_1672503	0.6197	0.289	0.381028	DPYSL2	dihydropyrimidinase like 2
ILMN_1753498	0.6197	0.289	-0.268161	COASY	Coenzyme A synthase
ILMN_1815924	0.6197	0.289	0.400538	NUP107	nucleoporin 107
ILMN_1652371	0.6197	0.289	0.305461	KIAA1324L	KIAA1324 like
ILMN_1788239	0.61971	0.289	-0.463162	AMDHD1	amidohydrolase domain containing 1
ILMN_3300972	0.61978	0.289	-0.320028	SIVA1	SIVA1 apoptosis inducing factor
ILMN_1660938	0.61978	0.289	-0.702569	TOE1	target of EGR1, member 1 (nuclear)
ILMN_1697817	0.61978	0.289	0.337969	PANX1	pannexin 1
ILMN_1683844	0.61978	0.289	1.50309	HSD17B13	hydroxysteroid 17-beta dehydrogenase 13
ILMN_1785424	0.61978	0.289	-0.444203	ABLIM1	actin binding LIM protein 1
ILMN_1670099	0.61978	0.289	-0.386393	NOSTRIN	nitric oxide synthase trafficking
ILMN_1778734	0.61978	0.289	0.379384	MTMR10	myotubularin related protein 10
ILMN_1666894	0.61985	0.289	-0.373208	CSPG4	chondroitin sulfate proteoglycan 4
ILMN_1663980	0.61985	0.289	0.721609
ILMN_1812118	0.61985	0.289	0.962543	ZNF570	zinc finger protein 570
ILMN_2366388	0.61985	0.289	-0.284016	PRDX1	peroxiredoxin 1
ILMN_3301590	0.61985	0.289	1.36362
ILMN_1813027	0.61994	0.289	-1.35304	TRIM41	tripartite motif containing 41
ILMN_1671250	0.62009	0.289	0.479155	CLIC4	chloride intracellular channel 4
ILMN_1659297	0.62009	0.289	0.475804	FZD6	frizzled class receptor 6
ILMN_2325394	0.62029	0.289	0.625205	MSH5	mutS homolog 5
ILMN_1911457	0.62032	0.289	0.753625
ILMN_1671427	0.62032	0.289	-0.258538	FBXW4	F-box and WD repeat domain containing 4
ILMN_2330552	0.62032	0.289	-1.66585
ILMN_1654629	0.62053	0.289	-0.287068	TMEM175	transmembrane protein 175
ILMN_1722811	0.62053	0.29	0.318743	CDKN1B	cyclin dependent kinase inhibitor 1B
ILMN_1720390	0.62053	0.29	-1.49875
ILMN_1717834	0.62053	0.29	-0.688078	EIF1AD	eukaryotic translation initiation factor 1A domain containing
ILMN_1677920	0.62053	0.29	0.584875	LTF	lactotransferrin
ILMN_2189458	0.62053	0.29	-0.368921	SHQ1	SHQ1, H/ACA ribonucleoprotein assembly factor
ILMN_1776080	0.62053	0.29	-0.270783	GTPBP6	GTP binding protein 6 (putative)
ILMN_1783427	0.62062	0.29	0.805185
ILMN_2404454	0.62062	0.29	-0.471616	NLE1	notchless homolog 1
ILMN_1660837	0.62075	0.29	-0.389481	CLCN3	chloride voltage-gated channel 3
ILMN_1668090	0.62077	0.29	-0.302586	STK25	serine/threonine kinase 25
ILMN_1797861	0.62113	0.29	-1.10356	IL6ST	interleukin 6 signal transducer
ILMN_1777584	0.62113	0.29	-0.24514	KARS	lysyl-tRNA synthetase
ILMN_2113490	0.62113	0.29	0.281533	NTN4	netrin 4
ILMN_3278132	0.62113	0.29	0.411908
ILMN_2104356	0.62125	0.29	0.809163	COL1A2	collagen type I alpha 2 chain
ILMN_1799819	0.62125	0.29	-0.322388	MARS	methionyl-tRNA synthetase
ILMN_1716237	0.62125	0.29	-1.02086	ACOT2	acyl-CoA thioesterase 2
ILMN_2344850	0.62127	0.29	0.313826	VPS26A	VPS26, retromer complex component A
ILMN_2310621	0.62132	0.29	-0.267628	ATP5J2	ATP synthase, H+ transporting, mitochondrial Fo complex subunit F2
ILMN_1682098	0.62143	0.29	0.26337	PSMA4	proteasome subunit alpha 4
ILMN_2096116	0.62149	0.291	0.281812	HSP90B1	heat shock protein 90 beta family member 1
ILMN_1913060	0.62149	0.291	0.545763	CMKLR1	chemerin chemokine-like receptor 1
ILMN_2348448	0.62149	0.291	0.628755	SRGAP2	SLIT-ROBO Rho GTPase activating protein 2
ILMN_1672135	0.62149	0.291	0.483185	ZNF615	zinc finger protein 615
ILMN_1741483	0.62149	0.291	-0.379401	HPS1	HPS1, biogenesis of lysosomal organelles complex 3 subunit 1
ILMN_1772959	0.62165	0.291	-0.688996	PDCD7	programmed cell death 7
ILMN_1887099	0.62168	0.291	0.882968
ILMN_3238845	0.62168	0.291	0.405481	SMIM11A	small integral membrane protein 11A
ILMN_1732750	0.62168	0.291	-0.357117	COA4	cytochrome c oxidase assembly factor 4 homolog
ILMN_2154053	0.62173	0.291	0.300559	KDSR	3-ketodihydrosphingosine reductase
ILMN_3298544	0.62173	0.291	0.512974
ILMN_1669635	0.62173	0.291	-0.273525	NUP85	nucleoporin 85
ILMN_1673370	0.62173	0.291	-0.50353	FBXL5	F-box and leucine rich repeat protein 5
ILMN_1714278	0.62173	0.291	0.300092	MSANTD3	Myb/SANT DNA binding domain containing 3
ILMN_1766803	0.62173	0.291	-0.318146	TUBGCP6	tubulin gamma complex associated protein 6
ILMN_1838885	0.62173	0.291	0.483801	EPG5	ectopic P-granules autophagy protein 5 homolog
ILMN_2214790	0.62173	0.291	0.2569	LAMB1	laminin subunit beta 1
ILMN_1696510	0.62173	0.291	0.400067
ILMN_1715540	0.62173	0.291	-1.74119	TRAIP	TRAF interacting protein
ILMN_2314169	0.62173	0.291	-0.876642	PTHLH	parathyroid hormone like hormone
ILMN_1796288	0.62173	0.291	-0.656052	COL5A3	collagen type V alpha 3 chain
ILMN_1718395	0.62182	0.291	1.7182	LCE3D	late cornified envelope 3D
ILMN_1772644	0.62182	0.291	-0.255407	EML3	echinoderm microtubule associated protein like 3
ILMN_1718977	0.62198	0.291	1.01909	GADD45B	growth arrest and DNA damage inducible beta
ILMN_1691480	0.62198	0.291	-0.346889	LONP2	lon peptidase 2, peroxisomal
ILMN_1771019	0.62198	0.291	-0.344259	MTMR4	myotubularin related protein 4
ILMN_2365711	0.62198	0.291	0.422825	SEPT2	septin 2
ILMN_1864422	0.62198	0.292	0.59246	POU2F1	POU class 2 homeobox 1
ILMN_1842653	0.62198	0.292	-0.479616
ILMN_1805853	0.62198	0.292	0.848483
ILMN_1801984	0.62198	0.292	-0.330685	VHL	von Hippel-Lindau tumor suppressor
ILMN_1733103	0.62198	0.292	0.823234
ILMN_1740441	0.62198	0.292	-0.331656	CYB5R3	cytochrome b5 reductase 3
ILMN_1755221	0.622	0.292	-0.45724	LMAN2L	lectin, mannose binding 2 like
ILMN_2373779	0.6221	0.292	0.431696	COPS8	COP9 signalosome subunit 8
ILMN_1704139	0.62219	0.292	-0.460844	DHRSX	dehydrogenase/reductase X-linked
ILMN_1699473	0.62219	0.292	-0.616288	CCAR2	cell cycle and apoptosis regulator 2
ILMN_1779064	0.62219	0.292	-0.821272	KLC2	kinesin light chain 2
ILMN_3247957	0.62235	0.292	0.987738
ILMN_3253126	0.62252	0.292	0.709411
ILMN_1868668	0.62254	0.292	0.585833
ILMN_1769752	0.62264	0.292	-1.03703
ILMN_1704166	0.62264	0.292	-0.405744	LNP1	leukemia NUP98 fusion partner 1
ILMN_1735700	0.62265	0.292	-0.589844	KLK8	kallikrein related peptidase 8
ILMN_1785919	0.62265	0.292	-0.621505
ILMN_1700671	0.62265	0.292	-0.841678	ETV7	ETS variant 7
ILMN_1796458	0.62265	0.292	0.258211	GABARAPL2	GABA type A receptor associated protein like 2
ILMN_2261379	0.62265	0.292	-0.466969	SRGAP2	SLIT-ROBO Rho GTPase activating protein 2
ILMN_2122022	0.62265	0.292	-1.61891	ZNF639	zinc finger protein 639
ILMN_1659148	0.62278	0.292	-1.97238	ARL8A	ADP ribosylation factor like GTPase 8A
ILMN_1664592	0.62278	0.292	-1.39031	STUM	stum, mechanosensory transduction mediator homolog
ILMN_1891312	0.62278	0.292	0.495021
ILMN_1809820	0.62278	0.292	-0.554615
ILMN_1708485	0.62308	0.293	0.461122	BIN3	bridging integrator 3
ILMN_1768394	0.62308	0.293	0.298085	ARPC5	actin related protein 2/3 complex subunit 5
ILMN_2345837	0.62309	0.293	-0.360969	CLTA	clathrin light chain A
ILMN_1749006	0.62311	0.293	0.716804	RCSD1	RCSD domain containing 1
ILMN_1721354	0.62311	0.293	-2.5153	KRT6B	keratin 6B
ILMN_1768754	0.62317	0.293	0.829932
ILMN_3226875	0.62317	0.293	0.323555
ILMN_2374164	0.62317	0.293	0.447404
ILMN_1755721	0.6232	0.293	-0.755632	FAM63A	family with sequence similarity 63 member A
ILMN_1791366	0.6232	0.293	-1.57676	RCOR2	REST corepressor 2
ILMN_1684591	0.62327	0.293	-0.385425	ZSCAN32	zinc finger and SCAN domain containing 32
ILMN_1774982	0.62344	0.293	-0.333005	CDC42EP5	CDC42 effector protein 5
ILMN_1673544	0.62344	0.293	-0.616271	TCEANC2	transcription elongation factor A N-terminal and central domain containing 2
ILMN_1651285	0.62351	0.293	-0.380872	BCL6B	B-cell CLL/lymphoma 6B
ILMN_1721713	0.62351	0.293	0.284943	EXOSC9	exosome component 9
ILMN_1775171	0.62351	0.293	0.523318	WIPF2	WAS/WASL interacting protein family member 2
ILMN_1807540	0.62351	0.293	-0.326845	MICU1	mitochondrial calcium uptake 1
ILMN_3267670	0.62351	0.293	0.512907
ILMN_1680712	0.62351	0.293	-0.484027	RAET1E	retinoic acid early transcript 1E
ILMN_1658310	0.62356	0.293	-1.69284	PCYT1A	phosphate cytidylyltransferase 1, choline, alpha
ILMN_2410864	0.62356	0.293	0.339183	RAB28	RAB28, member RAS oncogene family
ILMN_1722781	0.62361	0.294	-0.396603	EGR3	early growth response 3
ILMN_1693226	0.62361	0.294	0.317771	SMIM12	small integral membrane protein 12
ILMN_2202915	0.62361	0.294	-1.57091	FAR2	fatty acyl-CoA reductase 2
ILMN_2106656	0.62363	0.294	0.764391	BLZF1	basic leucine zipper nuclear factor 1
ILMN_3275575	0.62363	0.294	-0.330111
ILMN_2383964	0.62373	0.294	-0.509578	CDCA4	cell division cycle associated 4
ILMN_3201975	0.62375	0.294	-0.317781
ILMN_1778755	0.62375	0.294	-0.573278	TRIL	TLR4 interactor with leucine rich repeats
ILMN_1652445	0.62375	0.294	-0.34803	RAC1	ras-related C3 botulinum toxin substrate 1 (rho family, small GTP binding protein Rac1)
ILMN_1798588	0.62375	0.294	-0.967526	HLTF	helicase like transcription factor
ILMN_1796316	0.62375	0.294	1.1941	MMP9	matrix metallopeptidase 9
ILMN_1892501	0.62379	0.294	1.24347
ILMN_1758963	0.62381	0.294	-0.450798	NADK	NAD kinase
ILMN_1803211	0.62381	0.294	-0.347754	FBXO2	F-box protein 2
ILMN_2052790	0.62386	0.294	-0.265681	NONO	non-POU domain containing, octamer-binding
ILMN_2275098	0.62386	0.294	-0.38856	DTX2	deltex E3 ubiquitin ligase 2
ILMN_1690999	0.62386	0.294	-0.484817	MED23	mediator complex subunit 23
ILMN_3248343	0.62386	0.294	0.292984	INO80	INO80 complex subunit
ILMN_2184640	0.62386	0.294	-0.339456	NOLC1	nucleolar and coiled-body phosphoprotein 1
ILMN_1758214	0.62386	0.294	0.284769	RARS2	arginyl-tRNA synthetase 2, mitochondrial
ILMN_1797878	0.62386	0.294	-0.636821	OR7G3	olfactory receptor family 7 subfamily G member 3
ILMN_1792092	0.62386	0.294	0.443147	ZCCHC8	zinc finger CCHC-type containing 8
ILMN_1811921	0.62386	0.294	-0.579191	CSRP1	cysteine and glycine rich protein 1
ILMN_2316599	0.62386	0.294	-0.866536	ZNF629	zinc finger protein 629
ILMN_2376263	0.62386	0.294	0.347591	SMARCA1	SWI/SNF related, matrix associated, actin dependent regulator of chromatin, subfamily a, member 1
ILMN_1660576	0.62386	0.294	-1.25286
ILMN_2211189	0.62386	0.294	-1.09071	IKBKAP	inhibitor of kappa light polypeptide gene enhancer in B-cells, kinase complex-associated protein
ILMN_1854924	0.62386	0.294	-0.311825
ILMN_3243677	0.62395	0.294	-0.464411	SNORA73B	small nucleolar RNA, H/ACA box 73B
ILMN_2384807	0.62397	0.294	0.972774	LRRCC1	leucine rich repeat and coiled-coil centrosomal protein 1
ILMN_3188215	0.62415	0.295	-1.01774
ILMN_1801124	0.62415	0.295	0.375862	MSANTD4	Myb/SANT DNA binding domain containing 4 with coiled-coils
ILMN_1740576	0.62415	0.295	0.958165	NLRC3	NLR family CARD domain containing 3
ILMN_1727840	0.62415	0.295	-0.313543	SLC35B1	solute carrier family 35 member B1
ILMN_1838238	0.62415	0.295	2.04368
ILMN_1658080	0.62415	0.295	0.798867	ZNF573	zinc finger protein 573
ILMN_2259119	0.62415	0.295	-0.462112	PRMT2	protein arginine methyltransferase 2
ILMN_1700685	0.62415	0.295	-0.907149	S100PBP	S100P binding protein
ILMN_3188099	0.62415	0.295	0.383701
ILMN_1744023	0.62415	0.295	0.370694
ILMN_2281810	0.62421	0.295	1.17975	PSG4	pregnancy specific beta-1-glycoprotein 4
ILMN_1730995	0.62434	0.295	0.249638	AFAP1L2	actin filament associated protein 1 like 2
ILMN_2262203	0.6244	0.295	-0.655088	PMS2CL	PMS2 C-terminal like pseudogene
ILMN_3239073	0.62444	0.295	-0.523461
ILMN_1792207	0.62459	0.295	-1.07453	MLX	MLX, MAX dimerization protein
ILMN_3247159	0.62459	0.295	0.607583	SCARNA8	small Cajal body-specific RNA 8
ILMN_1703140	0.62459	0.295	0.775046	NEDD4	neural precursor cell expressed, developmentally down-regulated 4, E3 ubiquitin protein ligase
ILMN_3245390	0.62461	0.295	-1.18308
ILMN_3239574	0.62461	0.295	0.35222	SNORD3A	small nucleolar RNA, C/D box 3A
ILMN_2361324	0.62469	0.295	0.378298	WDR20	WD repeat domain 20
ILMN_1738110	0.62469	0.295	-0.765379	PRAMEF17	PRAME family member 17
ILMN_1741688	0.62471	0.295	-0.452623	CPXM2	carboxypeptidase X, M14 family member 2
ILMN_3193094	0.62471	0.295	-2.45677
ILMN_1719194	0.62479	0.295	-0.378388	IBSP	integrin binding sialoprotein
ILMN_1664464	0.6249	0.296	0.657532	PTGDS	prostaglandin D2 synthase
ILMN_1662383	0.62521	0.296	0.422783	ZRANB2	zinc finger RANBP2-type containing 2
ILMN_1770612	0.62521	0.296	-0.676219	KRT15	keratin 15
ILMN_1707304	0.62521	0.296	0.858506	KLF1	Kruppel like factor 1
ILMN_1674859	0.62523	0.296	-0.822518
ILMN_1739454	0.62524	0.296	0.515883	USP34	ubiquitin specific peptidase 34
ILMN_1803686	0.62524	0.296	-0.388857	ADA	adenosine deaminase
ILMN_3250273	0.62524	0.296	0.678813	TMOD2	tropomodulin 2
ILMN_2325008	0.62534	0.296	0.306819	DHX40	DEAH-box helicase 40
ILMN_1867321	0.62541	0.296	-0.587101
ILMN_3240721	0.62545	0.296	-0.563485
ILMN_1796677	0.62545	0.296	0.739613	RASGEF1B	RasGEF domain family member 1B
ILMN_1689237	0.62545	0.296	0.498705	BVES	blood vessel epicardial substance
ILMN_2119793	0.62545	0.296	-0.569631	ANKRD34A	ankyrin repeat domain 34A
ILMN_1735220	0.62545	0.296	0.449719	CAV2	caveolin 2
ILMN_3309829	0.62545	0.296	-0.802273	MIR373	microRNA 373
ILMN_1715963	0.62545	0.296	-0.459344	FBXO7	F-box protein 7
ILMN_2057399	0.62556	0.296	0.373778	ZBTB8OS	zinc finger and BTB domain containing 8 opposite strand
ILMN_2137536	0.62556	0.296	0.461736	ZZZ3	zinc finger ZZ-type containing 3
ILMN_1792744	0.62556	0.296	-1.05848	SLC13A2	solute carrier family 13 member 2
ILMN_1761479	0.62568	0.296	-0.355009	ZC3HC1	zinc finger C3HC-type containing 1
ILMN_1653896	0.62568	0.297	-0.804558	ATRIP	ATR interacting protein
ILMN_1682368	0.62568	0.297	-0.458607	LRWD1	leucine rich repeats and WD repeat domain containing 1
ILMN_1767894	0.62568	0.297	0.437744	POLB	DNA polymerase beta
ILMN_1751589	0.62568	0.297	0.278149	NUDCD2	NudC domain containing 2
ILMN_1777906	0.62568	0.297	-0.265967	MAP7D1	MAP7 domain containing 1
ILMN_1761044	0.62568	0.297	-0.355004	GNB1L	G protein subunit beta 1 like
ILMN_2304996	0.62568	0.297	-2.02292	RFNG	RFNG O-fucosylpeptide 3-beta-N-acetylglucosaminyltransferase
ILMN_2396020	0.62568	0.297	0.318732	DUSP6	dual specificity phosphatase 6
ILMN_2165753	0.62568	0.297	-2.50075	HLA-A	major histocompatibility complex, class I, A
ILMN_2103388	0.62568	0.297	0.6371	ZBTB49	zinc finger and BTB domain containing 49
ILMN_2221564	0.62568	0.297	0.295526	LYAR	Ly1 antibody reactive
ILMN_1685441	0.62568	0.297	-0.294446	ASAP3	ArfGAP with SH3 domain, ankyrin repeat and PH domain 3
ILMN_2415748	0.62568	0.297	0.389876	WSB1	WD repeat and SOCS box containing 1
ILMN_2308582	0.62568	0.297	-0.289251	CYB5R3	cytochrome b5 reductase 3
ILMN_1677440	0.62568	0.297	0.316979	ATP6AP2	ATPase H+ transporting accessory protein 2
ILMN_1671158	0.62568	0.297	0.323681	MRPL13	mitochondrial ribosomal protein L13
ILMN_2180606	0.62568	0.297	0.359017	NAA50	N(alpha)-acetyltransferase 50, NatE catalytic subunit
ILMN_2147863	0.62568	0.297	-0.958403	QSER1	glutamine and serine rich 1
ILMN_1695181	0.62568	0.297	-0.826526	SCRIB	scribbled planar cell polarity protein
ILMN_3238364	0.62568	0.297	-1.38996	PLGLB2	plasminogen-like B2
ILMN_1714418	0.62568	0.297	-0.961854	FAM101B	family with sequence similarity 101 member B
ILMN_1736340	0.62576	0.297	0.461017	ANGEL2	angel homolog 2
ILMN_1796538	0.6258	0.297	-1.0468
ILMN_1840036	0.6258	0.297	-0.776009
ILMN_2119421	0.62594	0.297	-0.327839
ILMN_2125880	0.62601	0.297	0.644838	ZNF566	zinc finger protein 566
ILMN_2115490	0.62601	0.297	-0.456713	NBPF9	neuroblastoma breakpoint family member 9
ILMN_1676631	0.6261	0.297	-0.461902	CCNO	cyclin O
ILMN_2097793	0.6261	0.297	-0.274191	ZBTB4	zinc finger and BTB domain containing 4
ILMN_2223056	0.6261	0.298	0.594365	TBX10	T-box 10
ILMN_2101526	0.6261	0.298	-0.448876	GGCT	gamma-glutamylcyclotransferase
ILMN_1663173	0.6261	0.298	0.381066
ILMN_2049727	0.6261	0.298	0.346515	OSER1	oxidative stress responsive serine rich 1
ILMN_3245682	0.6261	0.298	0.734599	GAGE2B	G antigen 2B
ILMN_1805742	0.62611	0.298	-0.528361	DHX37	DEAH-box helicase 37
ILMN_3306742	0.62611	0.298	-0.361153	SIGMAR1	sigma non-opioid intracellular receptor 1
ILMN_1793732	0.62617	0.298	-0.254362	FARS2	phenylalanyl-tRNA synthetase 2, mitochondrial
ILMN_1766718	0.62632	0.298	-1.02977	LYSMD3	LysM domain containing 3
ILMN_1746670	0.62632	0.298	0.865483	DYNAP	dynactin associated protein
ILMN_3235279	0.6265	0.298	-0.454199	RADIL	Rap associating with DIL domain
ILMN_1675797	0.62666	0.298	-0.319805	EPDR1	ependymin related 1
ILMN_1736154	0.62666	0.298	-1.09175
ILMN_3218721	0.62669	0.298	0.359795
ILMN_1788701	0.62692	0.298	0.44294	PSIP1	PC4 and SFRS1 interacting protein 1
ILMN_1669032	0.62718	0.298	0.510096	PPIC	peptidylprolyl isomerase C
ILMN_1687275	0.62723	0.298	-0.392545	AJUBA	ajuba LIM protein
ILMN_2233099	0.62724	0.298	-0.256605	SSRP1	structure specific recognition protein 1
ILMN_1780504	0.62731	0.299	0.883517	CBARP	CACN beta subunit associated regulatory protein
ILMN_1693438	0.62731	0.299	0.305615	FBXL12	F-box and leucine rich repeat protein 12
ILMN_3308607	0.62731	0.299	0.3443	MIR607	microRNA 607
ILMN_3234831	0.62731	0.299	0.28177
ILMN_1702279	0.62747	0.299	0.320152	KIF3B	kinesin family member 3B
ILMN_3290340	0.6275	0.299	0.887578
ILMN_1813975	0.62764	0.299	-0.334847	ADI1	acireductone dioxygenase 1
ILMN_2177732	0.62764	0.299	0.7737	RANBP6	RAN binding protein 6
ILMN_1707534	0.62766	0.299	0.272536	NKRF	NFKB repressing factor
ILMN_1797189	0.62766	0.299	0.471361	MAP3K12	mitogen-activated protein kinase kinase kinase 12
ILMN_1766103	0.62766	0.299	-0.675589	KCNK18	potassium two pore domain channel subfamily K member 18
ILMN_1694477	0.62766	0.299	-0.824529
ILMN_1775498	0.62766	0.299	-0.243719	UBALD2	UBA like domain containing 2
ILMN_1654939	0.62766	0.299	0.325914	TMED2	transmembrane p24 trafficking protein 2
ILMN_3238428	0.62766	0.299	-0.429898	FAHD2CP	fumarylacetoacetate hydrolase domain containing 2C, pseudogene
ILMN_1696670	0.62766	0.299	-1.39114
ILMN_1753122	0.62766	0.299	-0.509006	MCPH1	microcephalin 1
ILMN_3240220	0.62766	0.299	0.780033
ILMN_2191428	0.62766	0.299	-0.294354	UBB	ubiquitin B
ILMN_2330410	0.62766	0.299	-0.599501	EIF3C	eukaryotic translation initiation factor 3 subunit C
ILMN_2124155	0.62766	0.299	0.4146	ATP11B	ATPase phospholipid transporting 11B (putative)
ILMN_1787717	0.62766	0.299	-0.740858
ILMN_1693766	0.62766	0.299	0.676443	CEP135	centrosomal protein 135
ILMN_3236838	0.62766	0.299	-0.690344	JMJD7	jumonji domain containing 7
ILMN_1831258	0.62766	0.299	0.475792	LOC100996549	uncharacterized LOC100996549
ILMN_1791400	0.62775	0.299	1.10405	ATE1	arginyltransferase 1
ILMN_1732722	0.62775	0.3	-0.309975	TRNAU1AP	tRNA selenocysteine 1 associated protein 1
ILMN_1675788	0.62775	0.3	-0.77876	ZNF175	zinc finger protein 175
ILMN_1715748	0.62775	0.3	0.753757	FLNC	filamin C
ILMN_1804834	0.62775	0.3	0.390958	OARD1	O-acyl-ADP-ribose deacylase 1
ILMN_1667016	0.62775	0.3	-0.329195	FAF1	Fas associated factor 1
ILMN_1670539	0.62775	0.3	0.507967
ILMN_1664543	0.62775	0.3	0.595594	IFIT3	interferon induced protein with tetratricopeptide repeats 3
ILMN_1710962	0.62775	0.3	-0.605112	TMEM97	transmembrane protein 97
ILMN_1777362	0.62776	0.3	0.457476	SYT15	synaptotagmin 15
ILMN_1658399	0.62777	0.3	0.67441	KLRG1	killer cell lectin like receptor G1
ILMN_1791283	0.62777	0.3	-0.91587
ILMN_1700681	0.62777	0.3	-0.285979	CD99L2	CD99 molecule like 2
ILMN_3213792	0.62777	0.3	-0.247339
ILMN_1708414	0.62777	0.3	-0.632414	GNL3L	G protein nucleolar 3 like
ILMN_1743316	0.62777	0.3	-0.287248	FAM109A	family with sequence similarity 109 member A
ILMN_2151075	0.62777	0.3	-0.283481	ZNF821	zinc finger protein 821
ILMN_1710326	0.62777	0.3	0.424491	CLDND1	claudin domain containing 1
ILMN_2150284	0.62777	0.3	0.394173	RNPC3	RNA binding region (RNP1, RRM) containing 3
ILMN_1655261	0.62787	0.3	0.869477	ERP27	endoplasmic reticulum protein 27
ILMN_2160727	0.62794	0.3	-0.326876	CYTH3	cytohesin 3
ILMN_1690625	0.62803	0.3	0.404828	SLC9A8	solute carrier family 9 member A8
ILMN_1684836	0.62803	0.3	0.362069	AKAP12	A-kinase anchoring protein 12
ILMN_1807737	0.62803	0.3	0.323467	AKAP17A	A-kinase anchoring protein 17A
ILMN_1740490	0.62803	0.3	-0.807264	ZFP82	ZFP82 zinc finger protein
ILMN_3226505	0.62803	0.3	-0.335596	MSL3	male-specific lethal 3 homolog (Drosophila)
ILMN_1810891	0.62803	0.3	-0.45394	ZNF629	zinc finger protein 629
ILMN_1702310	0.62803	0.3	1.5722	LGR5	leucine rich repeat containing G protein-coupled receptor 5
ILMN_3238684	0.62811	0.3	-0.950249	DEFB116	defensin beta 116
ILMN_3243291	0.62819	0.3	0.332977
ILMN_3245270	0.62819	0.3	-0.478541	KCNJ18	potassium voltage-gated channel subfamily J member 18
ILMN_2127328	0.62824	0.3	0.297054	PURA	purine rich element binding protein A
ILMN_1699243	0.62824	0.301	-1.38984	MSMB	microseminoprotein beta
ILMN_1774196	0.62841	0.301	-0.272957	URM1	ubiquitin related modifier 1
ILMN_1809099	0.62841	0.301	0.647984	IL33	interleukin 33
ILMN_1785330	0.62844	0.301	-0.260348	SH3BP4	SH3 domain binding protein 4
ILMN_2337923	0.62844	0.301	-0.285805	TPD52L1	tumor protein D52-like 1
ILMN_1684183	0.62844	0.301	-0.3847	RAD9A	RAD9 checkpoint clamp component A
ILMN_1651405	0.62844	0.301	0.246648	BRD9	bromodomain containing 9
ILMN_1783448	0.62844	0.301	0.364709	DYNC1LI2	dynein cytoplasmic 1 light intermediate chain 2
ILMN_2175447	0.62844	0.301	0.436601
ILMN_1857995	0.62844	0.301	0.605456
ILMN_2375599	0.62844	0.301	-0.256427	RNH1	ribonuclease/angiogenin inhibitor 1
ILMN_1755215	0.62858	0.301	-0.905506	SAMD5	sterile alpha motif domain containing 5
ILMN_2223903	0.62862	0.301	0.526583	PPIC	peptidylprolyl isomerase C
ILMN_1716973	0.62862	0.301	-0.624783	POLM	DNA polymerase mu
ILMN_3198090	0.62862	0.301	1.04882
ILMN_1666609	0.62862	0.301	0.300564	USP22	ubiquitin specific peptidase 22
ILMN_2328575	0.62862	0.301	-0.686732	CLDN14	claudin 14
ILMN_1675946	0.62874	0.301	-0.344727
ILMN_1903406	0.62879	0.301	-0.864961
ILMN_1717644	0.62879	0.301	0.846372
ILMN_1676665	0.62879	0.301	0.313983	CUEDC1	CUE domain containing 1
ILMN_1690706	0.62879	0.301	0.245048	SNRPB2	small nuclear ribonucleoprotein polypeptide B2
ILMN_1666690	0.62883	0.301	-1.47716	ACRC	acidic repeat containing
ILMN_1816338	0.62885	0.301	0.987913
ILMN_3289779	0.62886	0.301	0.544143
ILMN_1854241	0.62886	0.301	-0.850936
ILMN_3224868	0.62897	0.302	0.245905
ILMN_3248990	0.629	0.302	0.942954
ILMN_1694589	0.62908	0.302	0.400511	PAQR8	progestin and adipoQ receptor family member 8
ILMN_1882317	0.62908	0.302	0.404811
ILMN_3258321	0.62914	0.302	0.408167
ILMN_1865639	0.62914	0.302	0.337482
ILMN_1696127	0.62914	0.302	0.265993	GLTSCR1L	GLTSCR1 like
ILMN_1661428	0.62914	0.302	0.718758	ATP11C	ATPase phospholipid transporting 11C
ILMN_1677797	0.62914	0.302	0.562457
ILMN_1662370	0.62914	0.302	1.21698
ILMN_1704236	0.62921	0.302	0.407576	MAX	MYC associated factor X
ILMN_1717294	0.62921	0.302	-0.273113	PTPN3	protein tyrosine phosphatase, non-receptor type 3
ILMN_1790881	0.62932	0.302	0.449012	HNMT	histamine N-methyltransferase
ILMN_1756683	0.62943	0.302	0.824622	LRRC18	leucine rich repeat containing 18
ILMN_1676946	0.6295	0.302	-0.534817	AP3M2	adaptor related protein complex 3 mu 2 subunit
ILMN_3268914	0.6295	0.302	0.336542
ILMN_1682658	0.62965	0.302	0.404228	EPM2AIP1	EPM2A interacting protein 1
ILMN_2175131	0.62965	0.302	0.291398	TMEM14C	transmembrane protein 14C
ILMN_2204940	0.62965	0.302	-2.19927	KRT79	keratin 79
ILMN_1672009	0.62965	0.303	0.307794
ILMN_2227790	0.62965	0.303	-1.28707	GRIN2C	glutamate ionotropic receptor NMDA type subunit 2C
ILMN_2096604	0.62965	0.303	-0.255681	FAM192A	family with sequence similarity 192 member A
ILMN_1785161	0.62965	0.303	-0.439856	CHCHD6	coiled-coil-helix-coiled-coil-helix domain containing 6
ILMN_3219764	0.62965	0.303	-0.333078
ILMN_1727813	0.62965	0.303	-0.285327	MPC2	mitochondrial pyruvate carrier 2
ILMN_1741997	0.62965	0.303	-0.254641	SNRPC	small nuclear ribonucleoprotein polypeptide C
ILMN_1778595	0.62965	0.303	-0.621485	SLN	sarcolipin
ILMN_1687858	0.62965	0.303	0.294661	CALM2	calmodulin 2
ILMN_1718070	0.62965	0.303	-0.741171	CASP9	caspase 9
ILMN_2198878	0.62968	0.303	0.508736	INPP4B	inositol polyphosphate-4-phosphatase type II B
ILMN_1651966	0.62968	0.303	-0.307959	FGFR3	fibroblast growth factor receptor 3
ILMN_1743770	0.62968	0.303	0.327808
ILMN_1686227	0.62973	0.303	-1.42618	GNA14	G protein subunit alpha 14
ILMN_1750052	0.62973	0.303	-0.716358	NOP14	NOP14 nucleolar protein
ILMN_2311041	0.62975	0.303	-0.586482	MRPL52	mitochondrial ribosomal protein L52
ILMN_1704985	0.62975	0.303	-0.410805	CYP27A1	cytochrome P450 family 27 subfamily A member 1
ILMN_3246875	0.62975	0.303	-0.73875
ILMN_1813179	0.62975	0.303	-0.826455
ILMN_1663562	0.62994	0.303	-0.665092	OR2A1	olfactory receptor family 2 subfamily A member 1
ILMN_1711311	0.63002	0.303	-0.930477	PODXL	podocalyxin like
ILMN_1716507	0.63012	0.303	-0.354182	EPB41L1	erythrocyte membrane protein band 4.1 like 1
ILMN_1813277	0.63014	0.303	-0.371973	SUPT3H	SPT3 homolog, SAGA and STAGA complex component
ILMN_1711189	0.63014	0.303	-0.270022	EXOSC10	exosome component 10
ILMN_1801616	0.63014	0.303	0.339378	EMP1	epithelial membrane protein 1
ILMN_3290800	0.63014	0.303	0.375692
ILMN_1731561	0.63027	0.303	-0.52815	ROBO3	roundabout guidance receptor 3
ILMN_2200917	0.63028	0.303	0.731094	SLC4A7	solute carrier family 4 member 7
ILMN_2374036	0.63028	0.303	0.43099	CTSL	cathepsin L
ILMN_1661232	0.63044	0.304	-1.35941
ILMN_3234920	0.63052	0.304	-0.621024
ILMN_1768181	0.63052	0.304	-0.482523	TOR3A	torsin family 3 member A
ILMN_1717154	0.63055	0.304	-0.289691	AQR	aquarius intron-binding spliceosomal factor
ILMN_1789575	0.63059	0.304	0.328643	GJB3	gap junction protein beta 3
ILMN_1689932	0.63059	0.304	-0.446152	DPH7	diphthamide biosynthesis 7
ILMN_1700766	0.63059	0.304	-0.263172	ZNF324B	zinc finger protein 324B
ILMN_2352921	0.63067	0.304	-0.419011	BPGM	bisphosphoglycerate mutase
ILMN_1751975	0.63067	0.304	-3.29003	ALOX15B	arachidonate 15-lipoxygenase, type B
ILMN_3210885	0.63067	0.304	-0.729136
ILMN_1724598	0.63067	0.304	0.300376	RABL2A	RAB, member of RAS oncogene family-like 2A
ILMN_1719224	0.63067	0.304	-0.277446
ILMN_1752802	0.63067	0.304	-0.253227	CLPTM1L	CLPTM1 like
ILMN_2353327	0.63067	0.304	0.390562	RNF38	ring finger protein 38
ILMN_1762747	0.63067	0.304	0.276886	RPL15	ribosomal protein L15
ILMN_1810051	0.63067	0.304	-2.19437	EPB41L4B	erythrocyte membrane protein band 4.1 like 4B
ILMN_1691789	0.63067	0.304	0.383539	SMNDC1	survival motor neuron domain containing 1
ILMN_1675583	0.63067	0.304	-0.924516	SPG7	SPG7, paraplegin matrix AAA peptidase subunit
ILMN_2124187	0.63067	0.304	0.448801	TSC22D2	TSC22 domain family member 2
ILMN_1783469	0.63067	0.304	0.422492
ILMN_2090397	0.63067	0.304	-0.529966
ILMN_1712936	0.63067	0.304	1.05215	PAXBP1	PAX3 and PAX7 binding protein 1
ILMN_1716758	0.63067	0.304	-0.71691	PCDH1	protocadherin 1
ILMN_2086981	0.63074	0.304	0.463889	POU3F1	POU class 3 homeobox 1
ILMN_1657837	0.63074	0.304	0.328102	ZC3H8	zinc finger CCCH-type containing 8
ILMN_1794266	0.63074	0.304	0.920964
ILMN_1796926	0.63074	0.304	0.544062	PABPC5	poly(A) binding protein cytoplasmic 5
ILMN_1658902	0.63074	0.304	-0.333998	DEAF1	DEAF1, transcription factor
ILMN_3243349	0.6311	0.305	-0.986343
ILMN_1685258	0.6311	0.305	0.317912	TMEM14B	transmembrane protein 14B
ILMN_2069128	0.63115	0.305	-1.58164	EPB41L2	erythrocyte membrane protein band 4.1 like 2
ILMN_1696991	0.63115	0.305	-0.44864	DYRK1B	dual specificity tyrosine phosphorylation regulated kinase 1B
ILMN_2162253	0.63118	0.305	-0.432179	NMU	neuromedin U
ILMN_1811779	0.63151	0.305	0.956274
ILMN_1652602	0.63151	0.305	-1.20476	LMNTD2	lamin tail domain containing 2
ILMN_3251723	0.63151	0.305	0.597446	PNPT1	polyribonucleotide nucleotidyltransferase 1
ILMN_1724762	0.63151	0.305	-0.402662	XKR6	XK related 6
ILMN_1668743	0.63151	0.305	0.32349
ILMN_2224486	0.63151	0.305	0.33634	C3orf14	chromosome 3 open reading frame 14
ILMN_1770742	0.63151	0.305	-0.282055	TMEM55B	transmembrane protein 55B
ILMN_1714252	0.63151	0.305	-0.994534	SLC16A13	solute carrier family 16 member 13
ILMN_2358647	0.63151	0.305	0.257881	FBXO21	F-box protein 21
ILMN_1721563	0.63151	0.305	-0.454154	TMEM127	transmembrane protein 127
ILMN_1684461	0.63151	0.305	-0.279442	CADPS2	calcium dependent secretion activator 2
ILMN_1746673	0.63151	0.305	-0.596623	SEPT3	septin 3
ILMN_2126957	0.63162	0.305	-0.333175	NOMO1	NODAL modulator 1
ILMN_1782581	0.63182	0.306	0.377398	DUSP7	dual specificity phosphatase 7
ILMN_1661000	0.63182	0.306	0.447871	RPS6KC1	ribosomal protein S6 kinase C1
ILMN_1695362	0.63182	0.306	0.241591	ZNF32	zinc finger protein 32
ILMN_1810085	0.63182	0.306	-0.849066	ABCF3	ATP binding cassette subfamily F member 3
ILMN_1657893	0.63182	0.306	-0.269045	TXNRD2	thioredoxin reductase 2
ILMN_1677534	0.63182	0.306	-0.297407	SCAP	SREBF chaperone
ILMN_1793628	0.63182	0.306	-1.09512	SERPINA10	serpin family A member 10
ILMN_2382083	0.63182	0.306	0.548913	CELF1	CUGBP, Elav-like family member 1
ILMN_2222991	0.63182	0.306	0.310065	ETF1	eukaryotic translation termination factor 1
ILMN_1727917	0.63209	0.306	1.59984	FAM26E	family with sequence similarity 26 member E
ILMN_1662026	0.63215	0.306	0.617605	BTK	Bruton tyrosine kinase
ILMN_3219739	0.6322	0.306	0.444611
ILMN_1688318	0.63229	0.306	-0.379015
ILMN_1809963	0.63229	0.306	-0.451117	RSAD1	radical S-adenosyl methionine domain containing 1
ILMN_1811148	0.63229	0.306	0.38494	BMP2K	BMP2 inducible kinase
ILMN_3307108	0.63229	0.306	-0.537057
ILMN_1766221	0.63229	0.306	-0.399413	B4GALT1	beta-1,4-galactosyltransferase 1
ILMN_1759801	0.63232	0.306	0.44296	DPP8	dipeptidyl peptidase 8
ILMN_1786016	0.63286	0.306	-0.281898	CHD1L	chromodomain helicase DNA binding protein 1 like
ILMN_1662419	0.63296	0.307	-0.342239	COX7A1	cytochrome c oxidase subunit 7A1
ILMN_1759250	0.63316	0.307	-0.64249	TAP2	transporter 2, ATP binding cassette subfamily B member
ILMN_1759792	0.63316	0.307	0.35574	CLIP4	CAP-Gly domain containing linker protein family member 4
ILMN_1798808	0.63321	0.307	-0.604584	FOXH1	forkhead box H1
ILMN_1767658	0.63328	0.307	0.278438	RRS1	ribosome biogenesis regulator homolog
ILMN_1704619	0.63329	0.307	0.313119	VPS29	VPS29, retromer complex component
ILMN_2340721	0.63329	0.307	-0.347529	TMEM134	transmembrane protein 134
ILMN_3177285	0.63333	0.307	0.296101	HNRNPR	heterogeneous nuclear ribonucleoprotein R
ILMN_1784780	0.63336	0.307	-0.252504	CIC	capicua transcriptional repressor
ILMN_1805998	0.63346	0.307	0.302084	C18orf21	chromosome 18 open reading frame 21
ILMN_2322996	0.63346	0.307	-0.306579
ILMN_1748124	0.63348	0.307	0.65218	TSC22D3	TSC22 domain family member 3
ILMN_1654541	0.63348	0.307	-1.06608	ATP6V1G2	ATPase H+ transporting V1 subunit G2
ILMN_1738707	0.63354	0.307	-0.84856	S100A13	S100 calcium binding protein A13
ILMN_3266186	0.63363	0.307	-0.420081	HDAC7	histone deacetylase 7
ILMN_1659703	0.63363	0.307	0.266332	WWP2	WW domain containing E3 ubiquitin protein ligase 2
ILMN_1746408	0.63363	0.307	0.408801	MIDN	midnolin
ILMN_1786197	0.63363	0.307	0.489802	NR2F1	nuclear receptor subfamily 2 group F member 1
ILMN_1803810	0.63363	0.307	-0.734599	RRBP1	ribosome binding protein 1
ILMN_1781419	0.63363	0.307	0.369813	HIKESHI	Hikeshi, heat shock protein nuclear import factor
ILMN_2092756	0.63363	0.307	-0.332505	TMEM109	transmembrane protein 109
ILMN_1855727	0.63365	0.307	0.776744
ILMN_1753342	0.63392	0.308	0.455705	SAT1	spermidine/spermine N1-acetyltransferase 1
ILMN_1735680	0.63392	0.308	0.282327	TMEM30A	transmembrane protein 30A
ILMN_2352917	0.63392	0.308	-0.401188	LTBP4	latent transforming growth factor beta binding protein 4
ILMN_1802971	0.63392	0.308	-0.315283	FAM160B2	family with sequence similarity 160 member B2
ILMN_1761828	0.63392	0.308	0.236578	E2F4	E2F transcription factor 4
ILMN_1799853	0.63408	0.308	0.493659	SPTLC1	serine palmitoyltransferase long chain base subunit 1
ILMN_1706419	0.6341	0.308	-0.592859	TM6SF2	transmembrane 6 superfamily member 2
ILMN_1728660	0.63411	0.308	0.288765	PMPCB	peptidase, mitochondrial processing beta subunit
ILMN_1711878	0.63428	0.308	0.266275	ENOPH1	enolase-phosphatase 1
ILMN_1724540	0.63428	0.308	0.729055	ALX1	ALX homeobox 1
ILMN_1656372	0.63428	0.308	-0.394096	PES1	pescadillo ribosomal biogenesis factor 1
ILMN_3238837	0.63428	0.308	0.867964	MSTO2P	misato family member 2, pseudogene
ILMN_1883377	0.63428	0.308	-0.566911
ILMN_2268381	0.63429	0.308	0.437306	RRBP1	ribosome binding protein 1
ILMN_1732336	0.63429	0.308	-0.375133	RFC2	replication factor C subunit 2
ILMN_1890985	0.63429	0.308	1.74163
ILMN_3283032	0.63429	0.308	0.781067
ILMN_2324056	0.63429	0.308	0.300489	GNL3	G protein nucleolar 3
ILMN_1678847	0.63433	0.308	0.409958
ILMN_2415722	0.63453	0.308	0.251595	RPS29	ribosomal protein S29
ILMN_1866491	0.63458	0.309	0.694118
ILMN_1770537	0.63464	0.309	0.910492	BEX3	brain expressed X-linked 3
ILMN_3274601	0.63464	0.309	0.237106
ILMN_1810826	0.6349	0.309	-0.339923	NAA35	N(alpha)-acetyltransferase 35, NatC auxiliary subunit
ILMN_1698770	0.63493	0.309	0.534895	NADK2	NAD kinase 2, mitochondrial
ILMN_1813246	0.63503	0.309	-0.507502	LOC728554	THO complex 3 pseudogene
ILMN_1796968	0.63505	0.309	-0.343507	INTS5	integrator complex subunit 5
ILMN_1652008	0.63506	0.309	-0.479416	KNSTRN	kinetochore localized astrin/SPAG5 binding protein
ILMN_2054362	0.63516	0.309	0.366588	SLC25A40	solute carrier family 25 member 40
ILMN_2350266	0.63518	0.309	-0.314456	FBXO46	F-box protein 46
ILMN_1710734	0.63518	0.309	0.917814	GZMK	granzyme K
ILMN_1670576	0.63521	0.309	-1.48013	IRF5	interferon regulatory factor 5
ILMN_1796075	0.63521	0.309	0.420657	VPS41	VPS41, HOPS complex subunit
ILMN_1727249	0.63521	0.309	-0.390397	FAM21C	family with sequence similarity 21 member C
ILMN_1705674	0.63521	0.309	0.775925	SULT2B1	sulfotransferase family 2B member 1
ILMN_1783695	0.63526	0.309	0.241633	EPRS	glutamyl-prolyl-tRNA synthetase
ILMN_1714352	0.63528	0.309	-0.456483	DMWD	dystrophia myotonica, WD repeat containing
ILMN_1812312	0.63528	0.309	0.310774	NDUFS4	NADH:ubiquinone oxidoreductase subunit S4
ILMN_2148679	0.63528	0.309	1.5473	SDHAP3	succinate dehydrogenase complex flavoprotein subunit A pseudogene 3
ILMN_3190019	0.63528	0.309	0.799993
ILMN_2338038	0.63531	0.309	0.355812	AK4	adenylate kinase 4
ILMN_2094360	0.63531	0.309	0.258967	NR2F2	nuclear receptor subfamily 2 group F member 2
ILMN_3241692	0.63532	0.309	0.708449
ILMN_2054554	0.63532	0.309	0.654824	DTWD2	DTW domain containing 2
ILMN_1704529	0.63559	0.31	-0.400685	PPIA	peptidylprolyl isomerase A
ILMN_1806782	0.63565	0.31	-0.492157	ZNF235	zinc finger protein 235
ILMN_1745697	0.63565	0.31	-0.400211	MGRN1	mahogunin ring finger 1
ILMN_2366790	0.63565	0.31	-0.332174	DDX52	DEAD-box helicase 52
ILMN_1698218	0.63565	0.31	-0.575381	TRAF1	TNF receptor associated factor 1
ILMN_1703226	0.63587	0.31	0.264934	KTI12	KTI12 chromatin associated homolog
ILMN_1739103	0.63588	0.31	-0.763467	MPZL1	myelin protein zero like 1
ILMN_2067101	0.63609	0.31	-0.843471	POLR1B	RNA polymerase I subunit B
ILMN_1886515	0.63613	0.31	-0.254552	PRDM11	PR/SET domain 11
ILMN_1692121	0.63616	0.31	0.401039	USO1	USO1 vesicle transport factor
ILMN_1915971	0.63627	0.31	-1.13273	KCNG4	potassium voltage-gated channel modifier subfamily G member 4
ILMN_1737878	0.63627	0.31	0.823684
ILMN_3251737	0.63627	0.31	0.318066	EEF1A1	eukaryotic translation elongation factor 1 alpha 1
ILMN_3225471	0.63627	0.31	-0.49438
ILMN_2332553	0.63627	0.311	0.547069	MSRB3	methionine sulfoxide reductase B3
ILMN_1815895	0.63627	0.311	-0.759142
ILMN_2052208	0.63627	0.311	0.489979	GADD45A	growth arrest and DNA damage inducible alpha
ILMN_1667239	0.63627	0.311	-0.363559	INPP1	inositol polyphosphate-1-phosphatase
ILMN_2414027	0.63627	0.311	0.467844
ILMN_1727761	0.63627	0.311	-0.281059	GMEB1	glucocorticoid modulatory element binding protein 1
ILMN_1782377	0.63627	0.311	0.542272
ILMN_3290428	0.63627	0.311	0.472918	SSC5D	scavenger receptor cysteine rich family member with 5 domains
ILMN_1741005	0.63627	0.311	0.693187	TRMT10A	tRNA methyltransferase 10A
ILMN_3292056	0.63627	0.311	0.444614
ILMN_1695962	0.63633	0.311	0.343068	SLC12A9	solute carrier family 12 member 9
ILMN_1739497	0.63633	0.311	0.29748	GTF2H5	general transcription factor IIH subunit 5
ILMN_1674236	0.63633	0.311	-0.329672	HSPB1	heat shock protein family B (small) member 1
ILMN_3301440	0.63663	0.311	0.276966
ILMN_1658830	0.63663	0.311	0.316634	WBP1L	WW domain binding protein 1-like
ILMN_1692826	0.63663	0.311	-0.381708
ILMN_3179946	0.63669	0.311	0.820691
ILMN_2203858	0.6367	0.311	1.08812	OR10J1	olfactory receptor family 10 subfamily J member 1
ILMN_3198367	0.63678	0.311	0.315473
ILMN_1685079	0.63678	0.311	0.492526	TELO2	telomere maintenance 2
ILMN_1669215	0.63678	0.311	-0.986743	SRPK2	SRSF protein kinase 2
ILMN_1710408	0.63689	0.311	-0.342585	LGR4	leucine rich repeat containing G protein-coupled receptor 4
ILMN_3298215	0.63692	0.311	0.464045
ILMN_2382558	0.63692	0.311	0.705018	SERF1A	small EDRK-rich factor 1A
ILMN_3207722	0.63692	0.311	0.458024
ILMN_2381121	0.63692	0.311	-0.313233	UQCC1	ubiquinol-cytochrome c reductase complex assembly factor 1
ILMN_1768488	0.63692	0.311	-0.337432	TERF2	telomeric repeat binding factor 2
ILMN_1710204	0.63692	0.311	-0.782317	TNFRSF4	TNF receptor superfamily member 4
ILMN_3238001	0.63692	0.311	0.695705
ILMN_3228688	0.63692	0.311	0.486642
ILMN_3219340	0.63692	0.312	-0.259259
ILMN_2363498	0.63711	0.312	-0.522057	LSR	lipolysis stimulated lipoprotein receptor
ILMN_1695959	0.63729	0.312	0.349042	EVA1C	eva-1 homolog C
ILMN_1705114	0.63742	0.312	-0.261124	NUMB	NUMB, endocytic adaptor protein
ILMN_1664773	0.63742	0.312	-0.432026	C11orf49	chromosome 11 open reading frame 49
ILMN_1912513	0.63742	0.312	-0.43043	LINC01177	long intergenic non-protein coding RNA 1177
ILMN_1680967	0.63742	0.312	0.262041	SARNP	SAP domain containing ribonucleoprotein
ILMN_1656495	0.63751	0.312	-0.832167	NOTO	notochord homeobox
ILMN_3241818	0.63759	0.312	-0.533925
ILMN_1673820	0.63759	0.312	0.493654	HLTF	helicase like transcription factor
ILMN_1719622	0.63759	0.312	0.564105	RABEP1	rabaptin, RAB GTPase binding effector protein 1
ILMN_1764794	0.63783	0.312	-0.251025	PSMB2	proteasome subunit beta 2
ILMN_1759983	0.63783	0.312	0.331051	DR1	down-regulator of transcription 1
ILMN_1715969	0.63783	0.312	0.607564	SLC25A37	solute carrier family 25 member 37
ILMN_1812856	0.63783	0.312	-0.300364	ZSWIM1	zinc finger SWIM-type containing 1
ILMN_1680037	0.63783	0.312	0.248731	FAM65A	family with sequence similarity 65 member A
ILMN_2396672	0.63783	0.312	0.384062	ABLIM1	actin binding LIM protein 1
ILMN_1657443	0.63783	0.312	-1.08547
ILMN_2200659	0.63783	0.312	0.580432	SNHG5	small nucleolar RNA host gene 5
ILMN_2276952	0.63783	0.312	1.69869	TSC22D3	TSC22 domain family member 3
ILMN_3193903	0.63784	0.313	-0.477823
ILMN_1682792	0.63784	0.313	-0.370032	BYSL	bystin like
ILMN_1738027	0.63794	0.313	0.602998	BRCA1	BRCA1, DNA repair associated
ILMN_1703337	0.63823	0.313	-0.576252
ILMN_3282937	0.63823	0.313	-0.530186
ILMN_1678655	0.63824	0.313	-1.18293	PNLIPRP3	pancreatic lipase related protein 3
ILMN_1685930	0.63824	0.313	0.291603	DNAJC24	DnaJ heat shock protein family (Hsp40) member C24
ILMN_1713892	0.63824	0.313	0.289561	SMIM14	small integral membrane protein 14
ILMN_1751345	0.63824	0.313	-0.341442
ILMN_1804679	0.63831	0.313	-0.296506	KAT8	lysine acetyltransferase 8
ILMN_1680579	0.63831	0.313	-0.242663	ATP2B4	ATPase plasma membrane Ca2+ transporting 4
ILMN_1715467	0.63839	0.313	0.53038
ILMN_1696330	0.6384	0.313	0.366918	GUF1	GUF1 homolog, GTPase
ILMN_3307772	0.6384	0.313	-0.448405	PACSIN2	protein kinase C and casein kinase substrate in neurons 2
ILMN_1781121	0.6384	0.313	0.638107	TWISTNB	TWIST neighbor
ILMN_3235392	0.6384	0.313	-0.340168
ILMN_1894712	0.63845	0.313	-0.732046	LOC101929759	uncharacterized LOC101929759
ILMN_1798826	0.6386	0.313	0.427658	MRPS25	mitochondrial ribosomal protein S25
ILMN_1903082	0.63873	0.313	-1.99597	LINC01077	long intergenic non-protein coding RNA 1077
ILMN_3199920	0.63891	0.314	-0.979567
ILMN_1791280	0.63924	0.314	0.358312	HSPB8	heat shock protein family B (small) member 8
ILMN_1656373	0.63929	0.314	0.572353	BNC2	basonuclin 2
ILMN_1735539	0.63929	0.314	1.36043
ILMN_1800626	0.63929	0.314	0.552233	SESN1	sestrin 1
ILMN_1738677	0.63937	0.314	-0.313267	PRPF8	pre-mRNA processing factor 8
ILMN_1764788	0.63937	0.314	0.424051	TNFRSF1B	TNF receptor superfamily member 1B
ILMN_1728048	0.63937	0.314	-0.572839
ILMN_1726041	0.63937	0.314	0.857455
ILMN_1668469	0.63937	0.314	-0.251274	KIAA0922	KIAA0922
ILMN_1736628	0.63937	0.314	-0.869094	ORAI3	ORAI calcium release-activated calcium modulator 3
ILMN_1784749	0.63937	0.314	-0.269632	GAS6	growth arrest specific 6
ILMN_1657914	0.63937	0.314	2.24168
ILMN_1803728	0.63937	0.314	-0.603819	SLC35E4	solute carrier family 35 member E4
ILMN_2384409	0.63937	0.314	-0.682975	TAC1	tachykinin precursor 1
ILMN_2075189	0.63937	0.314	0.333063	SLC35F2	solute carrier family 35 member F2
ILMN_2298160	0.63952	0.314	-0.431816	OTUD7A	OTU deubiquitinase 7A
ILMN_1664750	0.63954	0.314	0.279189	TMBIM4	transmembrane BAX inhibitor motif containing 4
ILMN_3203801	0.63954	0.314	1.20744
ILMN_1782399	0.63964	0.314	1.3956
ILMN_3293182	0.63966	0.314	1.59266
ILMN_1657483	0.63966	0.315	-0.257306	SEC23B	Sec23 homolog B, coat complex II component
ILMN_1703926	0.63967	0.315	0.878673	PTGER2	prostaglandin E receptor 2
ILMN_1755818	0.63976	0.315	-0.94353	BGLAP	bone gamma-carboxyglutamate protein
ILMN_2289775	0.63976	0.315	-0.451624	HAX1	HCLS1 associated protein X-1
ILMN_3256748	0.63976	0.315	-0.961176	LRRC72	leucine rich repeat containing 72
ILMN_2097421	0.63976	0.315	-0.281855	MRPL51	mitochondrial ribosomal protein L51
ILMN_1665035	0.6399	0.315	-0.249041	KRT14	keratin 14
ILMN_1661325	0.6399	0.315	-0.754726	PKP4	plakophilin 4
ILMN_2101025	0.64012	0.315	0.394196	ZNF75D	zinc finger protein 75D
ILMN_3205289	0.64064	0.315	0.42112
ILMN_2217661	0.64065	0.315	-0.622412	SREBF2	sterol regulatory element binding transcription factor 2
ILMN_1681515	0.64065	0.315	-0.421518	CRLF1	cytokine receptor like factor 1
ILMN_1686109	0.64065	0.315	-0.662793	CCL23	C-C motif chemokine ligand 23
ILMN_3281327	0.64068	0.315	0.411865
ILMN_3254413	0.64068	0.315	0.419211
ILMN_1678300	0.64068	0.315	-0.297588	LOC146880	Rho GTPase activating protein 27 pseudogene
ILMN_1747409	0.64068	0.315	-1.20595	MT1L	metallothionein 1L (gene/pseudogene)
ILMN_1774259	0.64068	0.315	0.524543	FAM63B	family with sequence similarity 63 member B
ILMN_1666306	0.64068	0.316	-0.357308	SRRD	SRR1 domain containing
ILMN_1726928	0.64068	0.316	-0.280454	TCEA3	transcription elongation factor A3
ILMN_2373335	0.6409	0.316	-0.370997	LIG3	DNA ligase 3
ILMN_1794912	0.64107	0.316	-0.23386	ATP5H	ATP synthase, H+ transporting, mitochondrial Fo complex subunit D
ILMN_1712632	0.64107	0.316	-0.748941	XDH	xanthine dehydrogenase
ILMN_1670572	0.64107	0.316	0.765217	IDO2	indoleamine 2,3-dioxygenase 2
ILMN_1744835	0.64107	0.316	-0.274695	MRPL21	mitochondrial ribosomal protein L21
ILMN_1842593	0.64107	0.316	-2.53653
ILMN_3265797	0.64107	0.316	0.347019
ILMN_1878882	0.6411	0.316	-0.655542
ILMN_2162972	0.64114	0.316	1.09327	LYZ	lysozyme
ILMN_1683786	0.64117	0.316	-0.662852	FYTTD1	forty-two-three domain containing 1
ILMN_1692895	0.64124	0.316	-0.607378	PIK3R3	phosphoinositide-3-kinase regulatory subunit 3
ILMN_2325338	0.64132	0.316	-1.33581	APOL2	apolipoprotein L2
ILMN_1681283	0.64132	0.316	-0.304172	HIF1A	hypoxia inducible factor 1 alpha subunit
ILMN_1680693	0.64132	0.316	0.329311	ZNF419	zinc finger protein 419
ILMN_1679700	0.64132	0.316	-0.340836
ILMN_2370685	0.64132	0.316	0.268782	C6orf1	chromosome 6 open reading frame 1
ILMN_1715463	0.64132	0.316	-0.451054	SOSTDC1	sclerostin domain containing 1
ILMN_1845221	0.64132	0.316	0.961901
ILMN_1747344	0.64132	0.316	-0.605842	IL3RA	interleukin 3 receptor subunit alpha
ILMN_1726387	0.64132	0.316	1.66252	NF1	neurofibromin 1
ILMN_1731648	0.64132	0.316	0.23457	FOXJ2	forkhead box J2
ILMN_1775744	0.6414	0.317	-0.426509	MRPS16	mitochondrial ribosomal protein S16
ILMN_1665792	0.6414	0.317	0.451981	ITGA2	integrin subunit alpha 2
ILMN_2328378	0.64189	0.317	0.311037	OSBPL3	oxysterol binding protein like 3
ILMN_1813139	0.64189	0.317	0.387369	ANKDD1A	ankyrin repeat and death domain containing 1A
ILMN_1906625	0.64189	0.317	0.885808
ILMN_1751692	0.64189	0.317	0.389171	ZNF17	zinc finger protein 17
ILMN_2050109	0.64189	0.317	-0.338554	GABARAP	GABA type A receptor-associated protein
ILMN_1781764	0.64191	0.317	0.35652	HNRNPH2	heterogeneous nuclear ribonucleoprotein H2 (H')
ILMN_1852349	0.64191	0.317	-1.75815
ILMN_1674698	0.64207	0.317	-0.636851	AARS2	alanyl-tRNA synthetase 2, mitochondrial
ILMN_1758907	0.64207	0.317	0.370555	UGT1A6	UDP glucuronosyltransferase family 1 member A6
ILMN_2072357	0.64207	0.317	-0.51534	IRF6	interferon regulatory factor 6
ILMN_1806312	0.64225	0.317	0.281754	TMEM230	transmembrane protein 230
ILMN_3219643	0.64225	0.317	-0.300161
ILMN_1903120	0.64246	0.317	0.840977
ILMN_1778764	0.64246	0.317	0.297971	BUB3	BUB3, mitotic checkpoint protein
ILMN_1759495	0.64268	0.318	-0.29255	XPO5	exportin 5
ILMN_1776047	0.64269	0.318	-0.253303
ILMN_2211065	0.64271	0.318	-0.709664	TMEM91	transmembrane protein 91
ILMN_1808979	0.64271	0.318	-0.840777	CLEC4D	C-type lectin domain family 4 member D
ILMN_2070044	0.64271	0.318	-0.606968	PPM1K	protein phosphatase, Mg2+/Mn2+ dependent 1K
ILMN_1716895	0.64271	0.318	0.326646	RPA3	replication protein A3
ILMN_1694057	0.64271	0.318	-0.255424	EIF3K	eukaryotic translation initiation factor 3 subunit K
ILMN_1785175	0.64271	0.318	0.325263	SWAP70	SWAP switching B-cell complex 70kDa subunit
ILMN_1769601	0.64271	0.318	-0.389789	TBCK	TBC1 domain containing kinase
ILMN_1785635	0.64271	0.318	-0.393172	BRD3	bromodomain containing 3
ILMN_1773337	0.64271	0.318	1.15711	DKK1	dickkopf WNT signaling pathway inhibitor 1
ILMN_2402168	0.64271	0.318	-0.24918	EXOSC10	exosome component 10
ILMN_1664096	0.64271	0.318	-0.827816	ZNF491	zinc finger protein 491
ILMN_1732776	0.64285	0.318	-0.324576	NUP98	nucleoporin 98
ILMN_2363586	0.64294	0.318	0.414869	SDCBP	syndecan binding protein
ILMN_1760509	0.64294	0.318	-1.21708	EOMES	eomesodermin
ILMN_2330994	0.64294	0.318	1.18204
ILMN_2073520	0.64294	0.318	-0.438233	UNC80	unc-80 homolog, NALCN activator
ILMN_1675770	0.64294	0.318	-2.11094	SEC14L3	SEC14 like lipid binding 3
ILMN_1758825	0.64294	0.318	-0.609803	ABLIM2	actin binding LIM protein family member 2
ILMN_1683112	0.64294	0.318	-0.409792	FANCC	Fanconi anemia complementation group C
ILMN_2328776	0.64294	0.318	0.367164	STK26	serine/threonine protein kinase 26
ILMN_1756826	0.64294	0.318	0.463374
ILMN_1804263	0.64294	0.318	-0.392977	ZNF76	zinc finger protein 76
ILMN_2320480	0.64315	0.318	0.26084
ILMN_1796335	0.64332	0.319	-0.560978	LPCAT2	lysophosphatidylcholine acyltransferase 2
ILMN_2307883	0.64332	0.319	-0.264433	ATP5J2	ATP synthase, H+ transporting, mitochondrial Fo complex subunit F2
ILMN_1723198	0.64332	0.319	-0.28057	CDKN2B	cyclin dependent kinase inhibitor 2B
ILMN_3209973	0.64347	0.319	-0.261706
ILMN_3283742	0.64351	0.319	-0.279711
ILMN_2320349	0.6436	0.319	0.314314	BACE1	beta-secretase 1
ILMN_1764120	0.6436	0.319	-0.770927
ILMN_1708382	0.6436	0.319	-0.56653	ELP6	elongator acetyltransferase complex subunit 6
ILMN_1742330	0.6436	0.319	-0.378636	PLXNB1	plexin B1
ILMN_1663351	0.6436	0.319	0.530763	SLC2A10	solute carrier family 2 member 10
ILMN_1877281	0.64367	0.319	-0.50754
ILMN_1781099	0.64367	0.319	-0.34167	ISY1	ISY1 splicing factor homolog
ILMN_1701857	0.64376	0.319	1.85967
ILMN_2295918	0.64378	0.319	0.744455	PCNX2	pecanex homolog 2 (Drosophila)
ILMN_1730284	0.64378	0.319	-0.361746	DSC1	desmocollin 1
ILMN_3243253	0.64378	0.319	0.291883	LPAR3	lysophosphatidic acid receptor 3
ILMN_2350301	0.64378	0.319	-1.59296	PRB1	proline rich protein BstNI subfamily 1
ILMN_3284768	0.64378	0.319	0.558032
ILMN_2090351	0.64411	0.319	0.472254	OR7E156P	olfactory receptor family 7 subfamily E member 156 pseudogene
ILMN_1701165	0.64411	0.32	-0.780451	BCL7C	BCL tumor suppressor 7C
ILMN_1763529	0.64411	0.32	-0.704079
ILMN_2052598	0.64411	0.32	-0.314338	ARMC10	armadillo repeat containing 10
ILMN_1654032	0.64436	0.32	-0.426028	ZER1	zyg-11 related cell cycle regulator
ILMN_1800976	0.64437	0.32	-0.384924	NFATC3	nuclear factor of activated T-cells 3
ILMN_3306362	0.64437	0.32	-0.449021	C1QTNF9B-AS1	C1QTNF9B antisense RNA 1
ILMN_1723944	0.6444	0.32	-0.955632	TARP	TCR gamma alternate reading frame protein
ILMN_1713162	0.64447	0.32	0.438436	GSTM2	glutathione S-transferase mu 2 (muscle)
ILMN_1706957	0.64455	0.32	0.428829	BMPR1A	bone morphogenetic protein receptor type 1A
ILMN_2153916	0.64474	0.32	-0.390552	HSPA2	heat shock protein family A (Hsp70) member 2
ILMN_1706610	0.64503	0.32	-0.376835
ILMN_2157141	0.64503	0.32	-2.21177	OR2A42	olfactory receptor family 2 subfamily A member 42
ILMN_1803371	0.64506	0.32	-0.724748
ILMN_1783753	0.64506	0.32	0.245632	TXNDC12	thioredoxin domain containing 12
ILMN_1697701	0.64506	0.32	-0.43566	PLEKHJ1	pleckstrin homology domain containing J1
ILMN_1666482	0.64508	0.32	-0.535307	SP2	Sp2 transcription factor
ILMN_1776487	0.64508	0.32	0.306923	TADA1	transcriptional adaptor 1
ILMN_1651506	0.64508	0.32	0.358169	TGS1	trimethylguanosine synthase 1
ILMN_1853876	0.64508	0.321	0.390175	TMEM64	transmembrane protein 64
ILMN_1800374	0.64508	0.321	1.64507
ILMN_3224108	0.64508	0.321	-0.348695	EFCC1	EF-hand and coiled-coil domain containing 1
ILMN_1738936	0.64508	0.321	-0.499444
ILMN_2343264	0.6451	0.321	-0.833719	PRDM16	PR/SET domain 16
ILMN_1787843	0.6451	0.321	-0.380627	HSDL2	hydroxysteroid dehydrogenase like 2
ILMN_1690586	0.6451	0.321	0.301178
ILMN_3234371	0.6451	0.321	-0.546513
ILMN_2353358	0.64524	0.321	0.272836	LGALS8	galectin 8
ILMN_2055036	0.64528	0.321	-0.687055	KLHDC1	kelch domain containing 1
ILMN_2376403	0.64532	0.321	0.725715	TSC22D3	TSC22 domain family member 3
ILMN_1830028	0.64543	0.321	-1.39671
ILMN_1655545	0.64546	0.321	-0.71928	ZMYND12	zinc finger MYND-type containing 12
ILMN_2306692	0.64546	0.321	-2.6015	MINK1	misshapen like kinase 1
ILMN_1687958	0.64546	0.321	-0.469192	SLC25A22	solute carrier family 25 member 22
ILMN_1687951	0.64554	0.321	0.927963
ILMN_1813581	0.64555	0.321	0.525734	CNR1	cannabinoid receptor 1
ILMN_1655734	0.64555	0.321	0.250059	RPF1	ribosome production factor 1 homolog
ILMN_1740772	0.64555	0.321	0.414862	APBB3	amyloid beta precursor protein binding family B member 3
ILMN_1707695	0.64555	0.321	0.522499	IFIT1	interferon induced protein with tetratricopeptide repeats 1
ILMN_3251620	0.64555	0.321	0.412321	JMY	junction mediating and regulatory protein, p53 cofactor
ILMN_1836570	0.64555	0.321	0.824218
ILMN_1695271	0.64575	0.321	-0.35572	RPP25	ribonuclease P/MRP subunit p25
ILMN_1813207	0.64578	0.321	-0.24546	MRPS9	mitochondrial ribosomal protein S9
ILMN_1730575	0.64578	0.322	0.394946	GCLC	glutamate-cysteine ligase catalytic subunit
ILMN_1652762	0.64583	0.322	0.302252	HIC2	hypermethylated in cancer 2
ILMN_1767369	0.64583	0.322	-1.31813
ILMN_1704056	0.64585	0.322	-0.402881	RPPH1	ribonuclease P RNA component H1
ILMN_1670870	0.64587	0.322	0.534782	ALCAM	activated leukocyte cell adhesion molecule
ILMN_1879041	0.64597	0.322	-1.09218	LOC100505920	uncharacterized LOC100505920
ILMN_2099594	0.64605	0.322	0.261023	SRP9	signal recognition particle 9
ILMN_1701289	0.64611	0.322	-0.380668	LOC146880	Rho GTPase activating protein 27 pseudogene
ILMN_1651498	0.64611	0.322	-0.578619	GADD45G	growth arrest and DNA damage inducible gamma
ILMN_1767422	0.64611	0.322	0.276211	POLR1D	RNA polymerase I subunit D
ILMN_2389876	0.64611	0.322	0.309305	TGFB1I1	transforming growth factor beta 1 induced transcript 1
ILMN_2129388	0.64611	0.322	0.463813	CCSER2	coiled-coil serine rich protein 2
ILMN_1704286	0.64611	0.322	0.293937	FXYD5	FXYD domain containing ion transport regulator 5
ILMN_1671473	0.64611	0.322	-1.33223	EHD3	EH domain containing 3
ILMN_3245084	0.64611	0.322	-0.598788
ILMN_1782084	0.64611	0.322	-0.681674	ALG1L	ALG1, chitobiosyldiphosphodolichol beta-mannosyltransferase like
ILMN_1747725	0.64611	0.322	-0.65729	MLC1	megalencephalic leukoencephalopathy with subcortical cysts 1
ILMN_1794968	0.64611	0.322	-0.252881	LRRC28	leucine rich repeat containing 28
ILMN_1753393	0.64611	0.322	-0.387177	OSGEP	O-sialoglycoprotein endopeptidase
ILMN_1794987	0.64613	0.322	-1.20966	C17orf100	chromosome 17 open reading frame 100
ILMN_1675131	0.64615	0.322	-0.263994	PIH1D1	PIH1 domain containing 1
ILMN_1810330	0.64615	0.322	-1.4072
ILMN_2151114	0.64615	0.322	0.328542	VSNL1	visinin like 1
ILMN_1767691	0.64615	0.322	-0.343768	VPS25	vacuolar protein sorting 25 homolog
ILMN_1755850	0.64625	0.322	0.522563	ZNF350	zinc finger protein 350
ILMN_1697118	0.64625	0.322	-0.320788	ARMC6	armadillo repeat containing 6
ILMN_1671152	0.64625	0.322	0.363501
ILMN_1663037	0.64627	0.323	0.451806	LRRC4C	leucine rich repeat containing 4C
ILMN_1701482	0.64653	0.323	1.67001	POFUT2	protein O-fucosyltransferase 2
ILMN_1688071	0.64656	0.323	-0.392399
ILMN_1704576	0.64656	0.323	-0.809118	TP53AIP1	tumor protein p53 regulated apoptosis inducing protein 1
ILMN_1872456	0.64656	0.323	-0.515442
ILMN_1735058	0.64656	0.323	-0.934369	CHST12	carbohydrate (chondroitin 4) sulfotransferase 12
ILMN_1676215	0.64656	0.323	-0.411595	DLG2	discs large MAGUK scaffold protein 2
ILMN_1788283	0.64656	0.323	0.677349	COTL1	coactosin like F-actin binding protein 1
ILMN_1847822	0.64656	0.323	-0.266852	KIAA0368	KIAA0368
ILMN_2194627	0.64656	0.323	-0.451374	GMCL1	germ cell-less, spermatogenesis associated 1
ILMN_1714121	0.64656	0.323	1.20779	PRMT8	protein arginine methyltransferase 8
ILMN_1673352	0.64656	0.323	-0.231235	IFITM2	interferon induced transmembrane protein 2
ILMN_1722858	0.64656	0.323	0.290714	PPP2CA	protein phosphatase 2 catalytic subunit alpha
ILMN_1714563	0.64667	0.323	-0.615	DNAJC21	DnaJ heat shock protein family (Hsp40) member C21
ILMN_1806633	0.6467	0.323	0.84523
ILMN_3235588	0.64683	0.323	-1.17136	RAD21L1	RAD21 cohesin complex component like 1
ILMN_1695998	0.64689	0.323	-0.811114	YKT6	YKT6 v-SNARE homolog (S. cerevisiae)
ILMN_3295946	0.64689	0.323	0.990068
ILMN_1780197	0.64691	0.323	-1.10084	TBC1D24	TBC1 domain family member 24
ILMN_1755138	0.64702	0.323	-1.05982	NEK8	NIMA related kinase 8
ILMN_1692706	0.64702	0.323	-0.78274	DCUN1D2	defective in cullin neddylation 1 domain containing 2
ILMN_1754547	0.64702	0.323	0.321228	R3HDM1	R3H domain containing 1
ILMN_1737813	0.64702	0.323	-0.262688
ILMN_1814173	0.64702	0.324	-0.285938	SMARCA4	SWI/SNF related, matrix associated, actin dependent regulator of chromatin, subfamily a, member 4
ILMN_1772316	0.64702	0.324	0.379671	SUN1	Sad1 and UNC84 domain containing 1
ILMN_1724480	0.64702	0.324	0.299991	AXIN2	axin 2
ILMN_2204983	0.64702	0.324	-0.519723	DCTN6	dynactin subunit 6
ILMN_2284591	0.64736	0.324	-0.476056	OPA3	optic atrophy 3 (autosomal recessive, with chorea and spastic paraplegia)
ILMN_2197247	0.64739	0.324	-0.403414	POLR3A	RNA polymerase III subunit A
ILMN_1687986	0.64752	0.324	1.17149	SLC6A20	solute carrier family 6 member 20
ILMN_1668249	0.64755	0.324	-1.16721	LMF1	lipase maturation factor 1
ILMN_3249001	0.64755	0.324	0.959466	FAM231C	family with sequence similarity 231 member C
ILMN_2406532	0.64755	0.324	-1.40723	F11R	F11 receptor
ILMN_1913235	0.64755	0.324	-0.698979
ILMN_1718353	0.64755	0.324	0.682519
ILMN_2393149	0.64755	0.324	-1.60095	ALOX15B	arachidonate 15-lipoxygenase, type B
ILMN_1857861	0.64755	0.324	-0.668253
ILMN_1705813	0.64755	0.324	-0.881947	CFTR	cystic fibrosis transmembrane conductance regulator
ILMN_2064655	0.64755	0.324	-0.39968	CXorf40A	chromosome X open reading frame 40A
ILMN_1773505	0.64755	0.324	-0.287296	USP4	ubiquitin specific peptidase 4
ILMN_1874323	0.64756	0.324	-0.425099
ILMN_1814726	0.64762	0.324	0.285131	SCARB2	scavenger receptor class B member 2
ILMN_2323526	0.64789	0.324	0.313244	WAC	WW domain containing adaptor with coiled-coil
ILMN_1730028	0.64803	0.325	-1.52044	MFSD9	major facilitator superfamily domain containing 9
ILMN_2086612	0.64808	0.325	0.506817	CMAHP	cytidine monophospho-N-acetylneuraminic acid hydroxylase, pseudogene
ILMN_1701831	0.64808	0.325	0.63363	GSTA1	glutathione S-transferase alpha 1
ILMN_1784428	0.64808	0.325	-0.387368	MGC57346	ADP-ribosylation factor pseudogene
ILMN_1652394	0.64808	0.325	0.279427	RAB2A	RAB2A, member RAS oncogene family
ILMN_1786326	0.64808	0.325	-0.258709	KCTD15	potassium channel tetramerization domain containing 15
ILMN_2080080	0.64808	0.325	-1.03895	MAP7D2	MAP7 domain containing 2
ILMN_1808333	0.64808	0.325	-0.242115	PPP1R7	protein phosphatase 1 regulatory subunit 7
ILMN_1789879	0.64808	0.325	0.521977	WDR35	WD repeat domain 35
ILMN_1731237	0.64808	0.325	-1.45538	CLSTN2	calsyntenin 2
ILMN_1797744	0.64808	0.325	0.692741	TPPP3	tubulin polymerization promoting protein family member 3
ILMN_1848214	0.64808	0.325	1.28486
ILMN_1771003	0.64811	0.325	-0.34245	HAUS4	HAUS augmin like complex subunit 4
ILMN_1726547	0.64811	0.325	0.457993	MAP3K5	mitogen-activated protein kinase kinase kinase 5
ILMN_1772910	0.64811	0.325	0.506043	GAS1	growth arrest specific 1
ILMN_1727360	0.64811	0.325	-0.648702	MAOB	monoamine oxidase B
ILMN_1749804	0.64811	0.325	-0.737039	ADSSL1	adenylosuccinate synthase like 1
ILMN_2077858	0.64811	0.325	-0.525933	SIRT7	sirtuin 7
ILMN_1678962	0.64811	0.325	-0.451825	DFFB	DNA fragmentation factor subunit beta
ILMN_1683857	0.64811	0.325	-0.739059	SHC2	SHC adaptor protein 2
ILMN_2177823	0.64811	0.325	-1.0501	KAZN	kazrin, periplakin interacting protein
ILMN_3226961	0.64811	0.325	-0.651201
ILMN_1659352	0.64811	0.325	1.74518	KCNK13	potassium two pore domain channel subfamily K member 13
ILMN_1779832	0.64816	0.325	0.559032
ILMN_1755179	0.64816	0.325	0.538772	RNF180	ring finger protein 180
ILMN_1663195	0.64823	0.325	-0.294126	MCM7	minichromosome maintenance complex component 7
ILMN_1687080	0.64838	0.325	0.237587
ILMN_1740351	0.64839	0.326	-0.238073	IST1	IST1, ESCRT-III associated factor
ILMN_2116075	0.64839	0.326	-0.409896	TRUB2	TruB pseudouridine synthase family member 2
ILMN_1806165	0.64839	0.326	0.328282	HSPA6	heat shock protein family A (Hsp70) member 6
ILMN_1811327	0.64848	0.326	-0.303139
ILMN_1725547	0.64848	0.326	-2.12621	COX6B2	cytochrome c oxidase subunit 6B2
ILMN_1692072	0.6486	0.326	-0.289556
ILMN_1735788	0.64866	0.326	-0.369578	TRIOBP	TRIO and F-actin binding protein
ILMN_3274914	0.64866	0.326	-0.238937
ILMN_2304624	0.64866	0.326	-0.245298	EIF4H	eukaryotic translation initiation factor 4H
ILMN_2077758	0.64866	0.326	0.619375	CTDSPL2	CTD small phosphatase like 2
ILMN_1731418	0.64866	0.326	0.262748	SP110	SP110 nuclear body protein
ILMN_1807114	0.64866	0.326	-0.821363
ILMN_3239460	0.64866	0.326	-0.29446	OAZ2	ornithine decarboxylase antizyme 2
ILMN_3301785	0.64866	0.326	0.455404
ILMN_1685115	0.64866	0.326	0.374406	HEXIM1	hexamethylene bisacetamide inducible 1
ILMN_1699121	0.64866	0.326	0.399081
ILMN_1740217	0.64926	0.326	0.514178	HACE1	HECT domain and ankyrin repeat containing E3 ubiquitin protein ligase 1
ILMN_2204726	0.64935	0.327	0.352753	UBR5	ubiquitin protein ligase E3 component n-recognin 5
ILMN_1690487	0.64935	0.327	0.52767	PCM1	pericentriolar material 1
ILMN_1698395	0.64939	0.327	-2.52396	GNB5	G protein subunit beta 5
ILMN_1836958	0.64945	0.327	-0.885551
ILMN_3301974	0.6495	0.327	-0.339575
ILMN_1911047	0.64957	0.327	-0.528362	C17orf99	chromosome 17 open reading frame 99
ILMN_3275771	0.64966	0.327	-0.330262
ILMN_2270845	0.64966	0.327	0.679915	WDR74	WD repeat domain 74
ILMN_3203098	0.64966	0.327	-0.572151
ILMN_1784459	0.64966	0.327	-1.29144	MMP3	matrix metallopeptidase 3
ILMN_1782635	0.64966	0.327	-0.277274	YARS2	tyrosyl-tRNA synthetase 2
ILMN_1719518	0.64966	0.327	0.305967	ARF4	ADP ribosylation factor 4
ILMN_2089073	0.64966	0.327	-0.247457	ATP9A	ATPase phospholipid transporting 9A (putative)
ILMN_1734198	0.64966	0.327	0.352622	RNGTT	RNA guanylyltransferase and 5'-phosphatase
ILMN_2227248	0.64966	0.327	-1.52122	SLAMF9	SLAM family member 9
ILMN_2349633	0.64966	0.327	-0.488887	TNFRSF18	TNF receptor superfamily member 18
ILMN_1678961	0.64966	0.327	-0.333631	FRMD4A	FERM domain containing 4A
ILMN_1786382	0.64982	0.327	0.646077
ILMN_1742450	0.64985	0.327	-0.268201	TAPBP	TAP binding protein (tapasin)
ILMN_1735148	0.64985	0.327	0.337141	SEC24B	SEC24 homolog B, COPII coat complex component
ILMN_1655365	0.64997	0.327	2.17294	CCDC173	coiled-coil domain containing 173
ILMN_2096405	0.65002	0.327	0.273605	WDR37	WD repeat domain 37
ILMN_2347693	0.65002	0.327	1.31236	NCOA3	nuclear receptor coactivator 3
ILMN_1805737	0.65002	0.327	-0.233973	PFKP	phosphofructokinase, platelet
ILMN_3249240	0.65002	0.327	0.345845	C4orf46	chromosome 4 open reading frame 46
ILMN_2189668	0.65009	0.328	0.422288	NUDT11	nudix hydrolase 11
ILMN_1666007	0.65016	0.328	0.806411	TRAPPC6B	trafficking protein particle complex 6B
ILMN_2393144	0.65033	0.328	-0.264333	ARL6IP4	ADP ribosylation factor like GTPase 6 interacting protein 4
ILMN_1709067	0.65041	0.328	-0.845686	SAMD11	sterile alpha motif domain containing 11
ILMN_3260286	0.65041	0.328	0.455111
ILMN_2289844	0.65046	0.328	-0.508411
ILMN_2336335	0.65058	0.328	1.19782	MARCH8	membrane associated ring-CH-type finger 8
ILMN_1896471	0.65058	0.328	-0.600061
ILMN_1787526	0.65058	0.328	-0.56657	C2orf88	chromosome 2 open reading frame 88
ILMN_1742544	0.65058	0.328	0.465059	MEF2C	myocyte enhancer factor 2C
ILMN_1787324	0.65071	0.328	0.327578	ENKD1	enkurin domain containing 1
ILMN_1753819	0.65094	0.328	0.357531
ILMN_1679106	0.65094	0.328	-0.487384
ILMN_2051373	0.65094	0.328	-0.823434	NEK2	NIMA related kinase 2
ILMN_3242498	0.65094	0.328	-1.2866
ILMN_1698950	0.65094	0.329	-0.685863	PWP2	PWP2 periodic tryptophan protein homolog (yeast)
ILMN_1794965	0.65094	0.329	-1.09174	ABCA4	ATP binding cassette subfamily A member 4
ILMN_1753002	0.65094	0.329	0.257962	RAB2B	RAB2B, member RAS oncogene family
ILMN_3248094	0.65094	0.329	-1.25634
ILMN_1670439	0.65094	0.329	0.355153	FYTTD1	forty-two-three domain containing 1
ILMN_1749634	0.65094	0.329	0.273442	PLRG1	pleiotropic regulator 1
ILMN_2362858	0.65094	0.329	0.38771	PILRA	paired immunoglobin like type 2 receptor alpha
ILMN_1776640	0.65094	0.329	-0.670616	MPL	MPL proto-oncogene, thrombopoietin receptor
ILMN_1691747	0.65094	0.329	0.257479	KHDRBS3	KH RNA binding domain containing, signal transduction associated 3
ILMN_2142117	0.65094	0.329	0.284923	LYPLAL1	lysophospholipase like 1
ILMN_1661373	0.65094	0.329	-0.671391	AGPAT3	1-acylglycerol-3-phosphate O-acyltransferase 3
ILMN_3239284	0.65094	0.329	-0.367357	B9D1	B9 domain containing 1
ILMN_1731123	0.65099	0.329	0.374801
ILMN_1787127	0.65099	0.329	-0.53834	SLC43A2	solute carrier family 43 member 2
ILMN_1816781	0.6512	0.329	0.668147
ILMN_3289655	0.65149	0.329	-2.352
ILMN_1777811	0.65149	0.329	-0.352381	URGCP	upregulator of cell proliferation
ILMN_2359601	0.65176	0.329	-0.342794
ILMN_1755047	0.65178	0.329	0.970677	LRRC2	leucine rich repeat containing 2
ILMN_1703572	0.65182	0.329	0.632579	PCDH20	protocadherin 20
ILMN_1673795	0.65182	0.329	-0.230908	HSD17B4	hydroxysteroid 17-beta dehydrogenase 4
ILMN_1701007	0.65183	0.329	-0.983018	PON3	paraoxonase 3
ILMN_1687284	0.65183	0.329	1.12077	USP12	ubiquitin specific peptidase 12
ILMN_1844464	0.65188	0.33	0.708849
ILMN_2272967	0.652	0.33	0.570458	TRAPPC6B	trafficking protein particle complex 6B
ILMN_1689046	0.65206	0.33	-0.389363	RBM47	RNA binding motif protein 47
ILMN_1665257	0.65206	0.33	-0.970182	RIMS2	regulating synaptic membrane exocytosis 2
ILMN_1672843	0.65216	0.33	0.284229	FBXO8	F-box protein 8
ILMN_3225300	0.65216	0.33	-0.250164
ILMN_1671046	0.65219	0.33	-0.447429	HSPB2	heat shock protein family B (small) member 2
ILMN_2342282	0.65219	0.33	-1.49058	ARHGEF4	Rho guanine nucleotide exchange factor 4
ILMN_1795507	0.65252	0.33	-0.839978	ABCA6	ATP binding cassette subfamily A member 6
ILMN_1679460	0.65266	0.33	0.40501	PPFIBP1	PPFIA binding protein 1
ILMN_1787410	0.65273	0.33	-0.251578	EIF6	eukaryotic translation initiation factor 6
ILMN_3311005	0.65273	0.33	-0.803565	MIR212	microRNA 212
ILMN_1668063	0.65273	0.33	1.10938	FCN1	ficolin 1
ILMN_1730084	0.65273	0.33	-0.260565	COMT	catechol-O-methyltransferase
ILMN_1806946	0.65273	0.33	-0.314022	UBTF	upstream binding transcription factor, RNA polymerase I
ILMN_1754423	0.65273	0.33	-1.32976	TCAIM	T-cell activation inhibitor, mitochondrial
ILMN_3245031	0.65273	0.33	-0.569835
ILMN_1686535	0.65273	0.331	0.619736	SLC37A3	solute carrier family 37 member 3
ILMN_2100936	0.65273	0.331	-1.67792	ACSM6	acyl-CoA synthetase medium-chain family member 6
ILMN_1813572	0.65273	0.331	0.440921	IL16	interleukin 16
ILMN_1745332	0.65273	0.331	0.994479	PPP5C	protein phosphatase 5 catalytic subunit
ILMN_1758719	0.65273	0.331	0.525561	NEDD9	neural precursor cell expressed, developmentally down-regulated 9
ILMN_1733035	0.65273	0.331	-0.608742	MZT2A	mitotic spindle organizing protein 2A
ILMN_1806106	0.65273	0.331	0.340517	GNL3	G protein nucleolar 3
ILMN_1660261	0.65273	0.331	0.575605	TDRD6	tudor domain containing 6
ILMN_1810832	0.65279	0.331	-0.439259	ZNF343	zinc finger protein 343
ILMN_3193999	0.65285	0.331	-0.492152
ILMN_1900276	0.65285	0.331	-1.16384
ILMN_1658036	0.65286	0.331	0.536902
ILMN_3263329	0.65286	0.331	-0.283096	GAR1	GAR1 ribonucleoprotein
ILMN_1658464	0.65286	0.331	0.250862	GTF3A	general transcription factor IIIA
ILMN_1682572	0.65288	0.331	0.352092	C2CD5	C2 calcium dependent domain containing 5
ILMN_1751726	0.65288	0.331	-0.231287
ILMN_1691119	0.65288	0.331	0.489	RNF122	ring finger protein 122
ILMN_1686981	0.65288	0.331	0.469951	SULF2	sulfatase 2
ILMN_1681326	0.65288	0.331	0.346838
ILMN_1721769	0.65288	0.331	1.12602	FBLN2	fibulin 2
ILMN_1757754	0.65288	0.331	-1.13998	SUDS3	SDS3 homolog, SIN3A corepressor complex component
ILMN_1870085	0.65288	0.331	0.344706
ILMN_1709094	0.65288	0.331	0.691579	LIFR	leukemia inhibitory factor receptor alpha
ILMN_2345564	0.65288	0.331	-0.848969	TGM5	transglutaminase 5
ILMN_1833062	0.65288	0.331	0.782462
ILMN_1771201	0.65301	0.331	-0.840809	TNRC6B	trinucleotide repeat containing 6B
ILMN_1798395	0.65313	0.331	-0.281279	PIGH	phosphatidylinositol glycan anchor biosynthesis class H
ILMN_2180519	0.6532	0.331	0.355706	LOC729603	calcineurin like EF-hand protein 1 pseudogene
ILMN_1726755	0.65322	0.331	0.273894	COPS4	COP9 signalosome subunit 4
ILMN_1755123	0.65322	0.332	-0.352209	GBA	glucosylceramidase beta
ILMN_1710844	0.65323	0.332	0.333935
ILMN_1750507	0.65332	0.332	0.240514	RPL9	ribosomal protein L9
ILMN_2222768	0.65337	0.332	-0.299677	REPS1	RALBP1 associated Eps domain containing 1
ILMN_1807667	0.65337	0.332	0.495526	C14orf105	chromosome 14 open reading frame 105
ILMN_3304003	0.65338	0.332	0.292686
ILMN_1685845	0.65338	0.332	-1.40917	POLDIP3	DNA polymerase delta interacting protein 3
ILMN_1663220	0.65338	0.332	-0.320828	MRPL22	mitochondrial ribosomal protein L22
ILMN_3211463	0.65338	0.332	0.300405
ILMN_1851376	0.65338	0.332	0.351973
ILMN_1740269	0.65367	0.332	-0.753582	WNT2B	Wnt family member 2B
ILMN_1683250	0.65367	0.332	-0.526347
ILMN_2256359	0.65369	0.332	0.337799	ZNF823	zinc finger protein 823
ILMN_1775467	0.6537	0.332	-0.779597	OR2T12	olfactory receptor family 2 subfamily T member 12
ILMN_3244248	0.65373	0.332	0.295125
ILMN_2411116	0.65373	0.332	-1.60642	FGFR1OP	FGFR1 oncogene partner
ILMN_2334385	0.65376	0.332	-0.446924	NCKAP5	NCK associated protein 5
ILMN_1778203	0.65377	0.332	0.270862	CLN5	ceroid-lipofuscinosis, neuronal 5
ILMN_1742833	0.65377	0.332	-0.747907
ILMN_1692731	0.65377	0.332	0.286861	TTYH3	tweety family member 3
ILMN_1723436	0.65384	0.332	0.831033	PFKFB2	6-phosphofructo-2-kinase/fructose-2,6-biphosphatase 2
ILMN_1859843	0.65384	0.332	0.483149
ILMN_1752409	0.65384	0.332	0.292605	TNRC6A	trinucleotide repeat containing 6A
ILMN_3223843	0.65384	0.332	0.393291
ILMN_2383435	0.65384	0.333	0.411355	PSMD10	proteasome 26S subunit, non-ATPase 10
ILMN_1732725	0.65384	0.333	0.378681	PPP6R3	protein phosphatase 6 regulatory subunit 3
ILMN_1760855	0.65384	0.333	-0.258879	OCRL	OCRL, inositol polyphosphate-5-phosphatase
ILMN_3288755	0.65384	0.333	0.562736
ILMN_1740855	0.65384	0.333	-0.329582
ILMN_2336109	0.65384	0.333	-0.307592	L3MBTL2	L3MBTL2 polycomb repressive complex 1 subunit
ILMN_1678541	0.65384	0.333	-0.763967	ATRN	attractin
ILMN_1739583	0.65401	0.333	0.335938	ROCK1	Rho associated coiled-coil containing protein kinase 1
ILMN_1731101	0.65401	0.333	0.363772	USH2A	usherin
ILMN_2128128	0.65401	0.333	0.231241	SHFM1	split hand/foot malformation (ectrodactyly) type 1
ILMN_2251184	0.65418	0.333	-0.379615	ERP29	endoplasmic reticulum protein 29
ILMN_2293511	0.65418	0.333	0.507042	CTNND1	catenin delta 1
ILMN_1769282	0.65418	0.333	0.337439	FRMD6	FERM domain containing 6
ILMN_3244560	0.65421	0.333	0.695252
ILMN_2078697	0.65431	0.333	-0.574398	ALPK1	alpha kinase 1
ILMN_1792384	0.65434	0.333	-0.318124	HABP4	hyaluronan binding protein 4
ILMN_1681301	0.65434	0.333	-0.440725	AIM2	absent in melanoma 2
ILMN_1698885	0.65434	0.333	-0.676771	PTPRT	protein tyrosine phosphatase, receptor type T
ILMN_2124523	0.65434	0.333	0.359622	METTL14	methyltransferase like 14
ILMN_1763730	0.65434	0.333	0.370629	APPL1	adaptor protein, phosphotyrosine interacting with PH domain and leucine zipper 1
ILMN_2177090	0.65434	0.333	0.473955	NBPF11	neuroblastoma breakpoint family member 11
ILMN_1768506	0.65434	0.333	0.530431	MAPK15	mitogen-activated protein kinase 15
ILMN_2298958	0.65434	0.333	-0.814723	MRRF	mitochondrial ribosome recycling factor
ILMN_1741334	0.65437	0.333	-0.534001	IKZF4	IKAROS family zinc finger 4
ILMN_1740604	0.6544	0.333	-0.3087	RAB11FIP5	RAB11 family interacting protein 5
ILMN_1682176	0.65444	0.334	0.60453	CLEC3B	C-type lectin domain family 3 member B
ILMN_1661052	0.65447	0.334	0.889231
ILMN_2150112	0.65447	0.334	-0.373455	NRN1	neuritin 1
ILMN_1651282	0.65447	0.334	-0.274462	COL17A1	collagen type XVII alpha 1 chain
ILMN_1655608	0.65447	0.334	-0.436444	KLHL18	kelch like family member 18
ILMN_1700811	0.65447	0.334	-0.800409	UBFD1	ubiquitin family domain containing 1
ILMN_2042771	0.65447	0.334	-0.387802	PTTG1	pituitary tumor-transforming 1
ILMN_1724986	0.65447	0.334	-0.295517	WDR53	WD repeat domain 53
ILMN_1838398	0.65452	0.334	-1.09946
ILMN_1810474	0.65501	0.334	-0.242102	UBE2I	ubiquitin conjugating enzyme E2 I
ILMN_1657679	0.65501	0.334	0.505115	VAV3	vav guanine nucleotide exchange factor 3
ILMN_3301528	0.65501	0.334	0.506713
ILMN_1664371	0.65501	0.334	0.412631	MFSD14B	major facilitator superfamily domain containing 14B
ILMN_1692834	0.65501	0.334	0.517588	SWT1	SWT1, RNA endoribonuclease homolog
ILMN_2296045	0.65512	0.334	-0.43226	PPM1A	protein phosphatase, Mg2+/Mn2+ dependent 1A
ILMN_1705246	0.65512	0.334	-2.29347
ILMN_1741837	0.65529	0.334	-0.346513	GBAP1	glucosylceramidase beta pseudogene 1
ILMN_1730773	0.65529	0.334	0.632617	SNORA70	small nucleolar RNA, H/ACA box 70
ILMN_1689189	0.65529	0.334	-0.408697	ZBTB3	zinc finger and BTB domain containing 3
ILMN_1706378	0.65551	0.335	0.833801	NUDT4	nudix hydrolase 4
ILMN_2378670	0.65551	0.335	-1.36167	SNX15	sorting nexin 15
ILMN_1752592	0.65561	0.335	0.713182	HLA-DRB4	major histocompatibility complex, class II, DR beta 4
ILMN_2317581	0.65561	0.335	-0.406708
ILMN_1679725	0.65561	0.335	-0.393089	PCYOX1	prenylcysteine oxidase 1
ILMN_1785413	0.65561	0.335	-0.500714	ATP2C2	ATPase secretory pathway Ca2+ transporting 2
ILMN_3244929	0.65561	0.335	-0.288308
ILMN_1662438	0.65564	0.335	-0.233059	SOD1	superoxide dismutase 1, soluble
ILMN_1665994	0.65564	0.335	-0.729476	PMEL	premelanosome protein
ILMN_1726391	0.65564	0.335	0.267067	MRPL39	mitochondrial ribosomal protein L39
ILMN_1731518	0.65564	0.335	0.445063	PLD6	phospholipase D family member 6
ILMN_1896447	0.65564	0.335	-0.751769
ILMN_2392674	0.65564	0.335	0.307251	PRR3	proline rich 3
ILMN_1663454	0.65564	0.335	-0.310669	PKP1	plakophilin 1
ILMN_1699249	0.65564	0.335	-0.53105	ZNF649	zinc finger protein 649
ILMN_1665123	0.65564	0.335	-0.329217	NMNAT3	nicotinamide nucleotide adenylyltransferase 3
ILMN_1764826	0.65564	0.335	-0.384626	TFE3	transcription factor binding to IGHM enhancer 3
ILMN_1763187	0.65564	0.335	-0.673299	PAK4	p21 (RAC1) activated kinase 4
ILMN_1752575	0.6557	0.335	0.702898	USP42	ubiquitin specific peptidase 42
ILMN_1664398	0.6557	0.335	0.33928
ILMN_1821531	0.6557	0.335	1.07393	LOC100288798	uncharacterized LOC100288798
ILMN_2153280	0.6557	0.335	-0.313469	EMC1	ER membrane protein complex subunit 1
ILMN_2208777	0.65575	0.335	-0.792019	NHLH2	nescient helix-loop-helix 2
ILMN_1689110	0.6558	0.335	-0.3068	NOB1	NIN1/PSMD8 binding protein 1 homolog
ILMN_1815718	0.65595	0.336	-0.49251	BTRC	beta-transducin repeat containing E3 ubiquitin protein ligase
ILMN_1754772	0.65595	0.336	-0.440365
ILMN_1773764	0.65595	0.336	-0.333362
ILMN_1681118	0.65602	0.336	0.500609	CAPRIN2	caprin family member 2
ILMN_2297710	0.65602	0.336	-1.25383	PLEKHB2	pleckstrin homology domain containing B2
ILMN_3304906	0.65602	0.336	-0.931479
ILMN_1794213	0.65606	0.336	-0.365183	ABHD14A	abhydrolase domain containing 14A
ILMN_1671281	0.65606	0.336	0.428969	RNASEL	ribonuclease L
ILMN_1682778	0.65606	0.336	0.36643	MXRA8	matrix remodeling associated 8
ILMN_1713983	0.65606	0.336	0.936294
ILMN_1698706	0.65608	0.336	-0.857116	NID2	nidogen 2
ILMN_1701854	0.65619	0.336	-0.286602	GNG5	G protein subunit gamma 5
ILMN_1726769	0.65624	0.336	-0.325271	CNDP2	CNDP dipeptidase 2 (metallopeptidase M20 family)
ILMN_1668507	0.65629	0.336	0.268174	DDAH1	dimethylarginine dimethylaminohydrolase 1
ILMN_2110084	0.6563	0.336	-1.21994	ZNF124	zinc finger protein 124
ILMN_1760305	0.65631	0.336	-0.526743	FBRSL1	fibrosin like 1
ILMN_2371911	0.65631	0.336	-1.50213	MUC1	mucin 1, cell surface associated
ILMN_1667043	0.65648	0.336	-0.228578	EIF4A3	eukaryotic translation initiation factor 4A3
ILMN_1745699	0.65648	0.336	-2.2839	METTL2A	methyltransferase like 2A
ILMN_1676448	0.65648	0.336	0.332928	WDFY1	WD repeat and FYVE domain containing 1
ILMN_1766245	0.65648	0.336	-0.245792	SUPT4H1	SPT4 homolog, DSIF elongation factor subunit
ILMN_1781816	0.65655	0.336	0.41333	CHD6	chromodomain helicase DNA binding protein 6
ILMN_1677138	0.65655	0.336	-0.244077	POLR2J3	RNA polymerase II subunit J3
ILMN_2278653	0.65656	0.336	0.566041	ZNF493	zinc finger protein 493
ILMN_1652331	0.65656	0.337	-0.493143	KCTD5	potassium channel tetramerization domain containing 5
ILMN_1737651	0.65656	0.337	0.381161	CDC40	cell division cycle 40
ILMN_3219808	0.65656	0.337	-0.477647
ILMN_1785356	0.65656	0.337	0.450592	DENND5A	DENN domain containing 5A
ILMN_1673753	0.65656	0.337	-0.413839
ILMN_1726108	0.65656	0.337	0.247509	CERS2	ceramide synthase 2
ILMN_1793220	0.65656	0.337	0.397054	GART	phosphoribosylglycinamide formyltransferase, phosphoribosylglycinamide synthetase, phosphoribosylaminoimidazole synthetase
ILMN_1750400	0.65656	0.337	-0.322021	C19orf66	chromosome 19 open reading frame 66
ILMN_1708496	0.65656	0.337	-0.501039	BRSK2	BR serine/threonine kinase 2
ILMN_1739885	0.65659	0.337	-0.259057	SLC41A3	solute carrier family 41 member 3
ILMN_1692100	0.65669	0.337	-0.375588	ZNF35	zinc finger protein 35
ILMN_2190266	0.65675	0.337	-1.2429	TMEM234	transmembrane protein 234
ILMN_1865601	0.65701	0.337	0.618921
ILMN_1766499	0.65702	0.337	-0.319039	HSPA2	heat shock protein family A (Hsp70) member 2
ILMN_1785900	0.65705	0.337	0.467139
ILMN_1786278	0.65705	0.337	-0.554904	FAM149A	family with sequence similarity 149 member A
ILMN_3281748	0.65705	0.337	-0.468634
ILMN_3286660	0.65705	0.337	0.935256
ILMN_2094905	0.65705	0.337	0.322118	COMMD10	COMM domain containing 10
ILMN_1792837	0.65705	0.337	-0.36994	CIAO1	cytosolic iron-sulfur assembly component 1
ILMN_1660547	0.65705	0.337	-0.637745	ERC1	ELKS/RAB6-interacting/CAST family member 1
ILMN_2116516	0.65705	0.337	-0.615154	SCRN3	secernin 3
ILMN_2358652	0.65705	0.337	-0.259343	NXF1	nuclear RNA export factor 1
ILMN_3279712	0.65705	0.337	0.299786
ILMN_1679042	0.65705	0.337	-0.39207
ILMN_1724959	0.65705	0.337	-0.253516
ILMN_1726901	0.65705	0.337	-0.247809	KLC1	kinesin light chain 1
ILMN_2349610	0.65705	0.338	0.319024	DPH3	diphthamide biosynthesis 3
ILMN_2054510	0.65709	0.338	-0.794626	BCAS3	BCAS3, microtubule associated cell migration factor
ILMN_2358074	0.65717	0.338	-2.32168	MAD1L1	MAD1 mitotic arrest deficient like 1
ILMN_1712400	0.65722	0.338	-0.292896	SERPINB6	serpin family B member 6
ILMN_3232701	0.6574	0.338	0.435675	CNRIP1	cannabinoid receptor interacting protein 1
ILMN_1752226	0.6574	0.338	-0.278454	P2RY11	purinergic receptor P2Y11
ILMN_1784206	0.6574	0.338	-0.37092	ASAH2B	N-acylsphingosine amidohydrolase 2B
ILMN_1715065	0.65758	0.338	0.355111	ZNF580	zinc finger protein 580
ILMN_1775273	0.65758	0.338	-0.305906
ILMN_1683755	0.65758	0.338	-0.504548	SOX13	SRY-box 13
ILMN_1712836	0.65758	0.338	-0.632994	VWA7	von Willebrand factor A domain containing 7
ILMN_3269405	0.65758	0.338	-0.248297	HNRNPM	heterogeneous nuclear ribonucleoprotein M
ILMN_1711049	0.65758	0.338	-0.302008	CACNA2D2	calcium voltage-gated channel auxiliary subunit alpha2delta 2
ILMN_1662147	0.65758	0.338	-1.57305	MANEAL	mannosidase endo-alpha like
ILMN_1690826	0.65758	0.338	-0.330395	TNKS1BP1	tankyrase 1 binding protein 1
ILMN_1746116	0.65758	0.338	-0.468575	OCA2	OCA2 melanosomal transmembrane protein
ILMN_1803338	0.65773	0.338	1.0454	CCDC80	coiled-coil domain containing 80
ILMN_3249110	0.65802	0.339	0.435895	CSRNP2	cysteine and serine rich nuclear protein 2
ILMN_1822687	0.65802	0.339	0.570047
ILMN_1861916	0.65802	0.339	-0.841378	LOC101928370	uncharacterized LOC101928370
ILMN_1770044	0.65802	0.339	-0.852675	CHRNA5	cholinergic receptor nicotinic alpha 5 subunit
ILMN_3277365	0.65802	0.339	0.278759
ILMN_3206064	0.65808	0.339	-0.561137
ILMN_1828064	0.65808	0.339	1.03196
ILMN_3296923	0.65808	0.339	-0.259616
ILMN_1734814	0.65808	0.339	-0.263464	HSPA4	heat shock protein family A (Hsp70) member 4
ILMN_1896737	0.65811	0.339	0.273727
ILMN_1773313	0.65829	0.339	1.22534	USMG5	up-regulated during skeletal muscle growth 5 homolog (mouse)
ILMN_2378100	0.65829	0.339	0.397051	FBXL5	F-box and leucine rich repeat protein 5
ILMN_1757072	0.65829	0.339	-0.232391
ILMN_1803939	0.65829	0.339	0.225439	YIPF6	Yip1 domain family member 6
ILMN_1664978	0.65829	0.339	-0.254347	TJP2	tight junction protein 2
ILMN_1804571	0.65829	0.339	-0.325196	ZKSCAN4	zinc finger with KRAB and SCAN domains 4
ILMN_1658152	0.65829	0.339	-0.666977	MAP3K10	mitogen-activated protein kinase kinase kinase 10
ILMN_3226613	0.65869	0.339	0.309977
ILMN_1659599	0.65871	0.339	-1.32281	AZIN2	antizyme inhibitor 2
ILMN_1747800	0.65871	0.339	-0.670333	LCNL1	lipocalin like 1
ILMN_1665300	0.65877	0.339	0.404354	TRMT1L	tRNA methyltransferase 1 like
ILMN_1774739	0.65877	0.339	-0.48084	MMP14	matrix metallopeptidase 14
ILMN_1699576	0.65877	0.34	-0.831677	CDON	cell adhesion associated, oncogene regulated
ILMN_1684964	0.6588	0.34	-0.294321	ZNF212	zinc finger protein 212
ILMN_1745976	0.6588	0.34	-0.847234	TRAF4	TNF receptor associated factor 4
ILMN_1800416	0.65882	0.34	-0.839879
ILMN_1710863	0.65882	0.34	0.541743	GATAD1	GATA zinc finger domain containing 1
ILMN_1739222	0.65886	0.34	-0.284487	ETV5	ETS variant 5
ILMN_1668996	0.65886	0.34	-0.248882	C1QBP	complement C1q binding protein
ILMN_2136446	0.65886	0.34	0.435463	CTNNAL1	catenin alpha like 1
ILMN_1806015	0.65886	0.34	0.608249
ILMN_1692390	0.65899	0.34	-0.638531	CCNT1	cyclin T1
ILMN_1747192	0.65899	0.34	-0.584588	RNF125	ring finger protein 125
ILMN_1699451	0.65899	0.34	-0.602052
ILMN_3246219	0.65899	0.34	0.43392
ILMN_1722884	0.65899	0.34	0.446208
ILMN_1728305	0.65899	0.34	0.415807	PUM2	pumilio RNA binding family member 2
ILMN_2404539	0.65899	0.34	0.287075	TMEM230	transmembrane protein 230
ILMN_1720004	0.65899	0.34	0.970147
ILMN_1758852	0.65899	0.34	-0.584882	ENTPD7	ectonucleoside triphosphate diphosphohydrolase 7
ILMN_1794501	0.65899	0.34	-0.762648	HAS3	hyaluronan synthase 3
ILMN_1691339	0.65899	0.34	-0.349031	CLEC1A	C-type lectin domain family 1 member A
ILMN_1726682	0.65904	0.34	-0.722757
ILMN_1867517	0.65904	0.34	-0.618559	RORA	RAR related orphan receptor A
ILMN_1764201	0.6591	0.34	-0.500849	MAP2	microtubule associated protein 2
ILMN_1707925	0.6591	0.34	-0.270359	ABHD12B	abhydrolase domain containing 12B
ILMN_3251531	0.6591	0.34	-0.874707	ZNF793	zinc finger protein 793
ILMN_1686929	0.6591	0.34	-0.307169	GPATCH3	G-patch domain containing 3
ILMN_3265228	0.6591	0.34	0.386217
ILMN_2219712	0.6591	0.34	0.320976	HMGB2	high mobility group box 2
ILMN_1847979	0.6591	0.34	-2.37187
ILMN_2399463	0.65919	0.341	2.04265	VAV3	vav guanine nucleotide exchange factor 3
ILMN_2408400	0.6592	0.341	-0.600633	NSUN5	NOP2/Sun RNA methyltransferase family member 5
ILMN_1868983	0.6592	0.341	-0.324923
ILMN_1684956	0.65924	0.341	-0.930685	ARSD	arylsulfatase D
ILMN_3235221	0.65924	0.341	-0.850136	LOC644936	actin, beta pseudogene
ILMN_1787308	0.65924	0.341	-0.330919	PIP4K2C	phosphatidylinositol-5-phosphate 4-kinase type 2 gamma
ILMN_2276811	0.65924	0.341	0.745036	METTL17	methyltransferase like 17
ILMN_1686388	0.65924	0.341	0.636286
ILMN_1732410	0.65928	0.341	-1.81039	SLC16A9	solute carrier family 16 member 9
ILMN_1780502	0.65952	0.341	0.505314
ILMN_2296697	0.65952	0.341	0.427738	MAP3K3	mitogen-activated protein kinase kinase kinase 3
ILMN_2388539	0.65952	0.341	-0.436101	OGFOD3	2-oxoglutarate and iron dependent oxygenase domain containing 3
ILMN_2394576	0.65952	0.341	-0.308433	FBXW11	F-box and WD repeat domain containing 11
ILMN_1789505	0.65952	0.341	-0.261276	ITPR1	inositol 1,4,5-trisphosphate receptor type 1
ILMN_1816744	0.65952	0.341	-0.371104
ILMN_2121408	0.65952	0.341	0.766918	HBEGF	heparin binding EGF like growth factor
ILMN_1762281	0.65952	0.341	-0.233935	DCTN3	dynactin subunit 3
ILMN_1807972	0.65952	0.341	-0.285954	MICAL1	microtubule associated monooxygenase, calponin and LIM domain containing 1
ILMN_1796484	0.65956	0.341	-0.71257
ILMN_1908998	0.65959	0.341	0.782247
ILMN_2339796	0.65959	0.341	0.267894	CDC16	cell division cycle 16
ILMN_1693404	0.65959	0.341	0.334957
ILMN_1738173	0.65959	0.341	-0.866312	METTL4	methyltransferase like 4
ILMN_1710979	0.65959	0.341	-0.314423	ANKRD39	ankyrin repeat domain 39
ILMN_1682717	0.65965	0.341	-0.461666	IER3	immediate early response 3
ILMN_2112829	0.65969	0.342	0.998899	ANKAR	ankyrin and armadillo repeat containing
ILMN_2225254	0.65969	0.342	-0.357048	ZNF740	zinc finger protein 740
ILMN_3204241	0.65969	0.342	0.382354
ILMN_1757427	0.65969	0.342	-0.7667
ILMN_2093500	0.65984	0.342	0.405672	ZBED5	zinc finger BED-type containing 5
ILMN_2379326	0.65988	0.342	0.513955	MAP3K7	mitogen-activated protein kinase kinase kinase 7
ILMN_1760858	0.65988	0.342	-0.2225	RAB8A	RAB8A, member RAS oncogene family
ILMN_1668928	0.65988	0.342	-0.624222
ILMN_1735093	0.66005	0.342	-0.275463	TIMELESS	timeless circadian clock
ILMN_1716407	0.66007	0.342	-0.339271	SORBS2	sorbin and SH3 domain containing 2
ILMN_1770911	0.66021	0.342	-0.265985	NRSN2	neurensin 2
ILMN_1719344	0.66024	0.342	0.312515
ILMN_1685985	0.66024	0.342	0.308212
ILMN_1717101	0.66024	0.342	-0.498036	MINK1	misshapen like kinase 1
ILMN_2212354	0.66033	0.342	-0.331573	WDR46	WD repeat domain 46
ILMN_1686811	0.6604	0.342	-0.299677
ILMN_1750693	0.66064	0.342	0.232204	SSR1	signal sequence receptor subunit 1
ILMN_1805765	0.66064	0.342	-0.890787	CMYA5	cardiomyopathy associated 5
ILMN_1726198	0.66064	0.343	0.761093
ILMN_1654392	0.66104	0.343	-0.290527	KHNYN	KH and NYN domain containing
ILMN_2069615	0.66104	0.343	-2.31592	CHID1	chitinase domain containing 1
ILMN_3297126	0.66104	0.343	-0.237725	TYMP	thymidine phosphorylase
ILMN_1772957	0.66117	0.343	-0.366239	FOXRED2	FAD dependent oxidoreductase domain containing 2
ILMN_1815306	0.6612	0.343	-0.458699	AP2A1	adaptor related protein complex 2 alpha 1 subunit
ILMN_3244070	0.66121	0.343	-0.753346	ABCC6P2	ATP binding cassette subfamily C member 6 pseudogene 2
ILMN_2353697	0.66125	0.343	-0.479038	HINFP	histone H4 transcription factor
ILMN_1677262	0.66126	0.343	0.287843
ILMN_1673638	0.66133	0.343	0.22017	RPS3A	ribosomal protein S3A
ILMN_3200830	0.66133	0.343	0.242668
ILMN_1669456	0.66133	0.343	-0.284349	NME3	NME/NM23 nucleoside diphosphate kinase 3
ILMN_1744709	0.66152	0.343	0.221952	DLG5	discs large MAGUK scaffold protein 5
ILMN_1691237	0.66157	0.343	-0.372448	CAP2	CAP, adenylate cyclase-associated protein, 2 (yeast)
ILMN_1725678	0.66157	0.343	0.450019	GFRA1	GDNF family receptor alpha 1
ILMN_2385220	0.66157	0.343	-0.576672	DFFA	DNA fragmentation factor subunit alpha
ILMN_1802519	0.66157	0.343	0.445296	VPS36	vacuolar protein sorting 36 homolog
ILMN_3278906	0.66161	0.344	-0.229251
ILMN_3246004	0.66161	0.344	-0.775973
ILMN_1755822	0.66161	0.344	-0.322514	SYDE1	synapse defective Rho GTPase homolog 1
ILMN_1763207	0.66165	0.344	0.674378	BATF3	basic leucine zipper ATF-like transcription factor 3
ILMN_1713803	0.66165	0.344	0.594919	C17orf97	chromosome 17 open reading frame 97
ILMN_1863439	0.66165	0.344	0.981394
ILMN_1690442	0.66165	0.344	-0.622013	TMEM241	transmembrane protein 241
ILMN_1752579	0.66165	0.344	-0.219611	ATP6V0A1	ATPase H+ transporting V0 subunit a1
ILMN_1810387	0.66165	0.344	-0.217474	PLAA	phospholipase A2 activating protein
ILMN_1734288	0.66165	0.344	-0.274368	DUSP18	dual specificity phosphatase 18
ILMN_1777245	0.66165	0.344	-1.05329
ILMN_1861766	0.66165	0.344	-1.89744
ILMN_1828161	0.66165	0.344	-1.02415
ILMN_3203976	0.66165	0.344	-0.449204
ILMN_1756862	0.66165	0.344	-0.255199	APOL3	apolipoprotein L3
ILMN_1723480	0.66165	0.344	-0.268925	BST2	bone marrow stromal cell antigen 2
ILMN_1800396	0.66171	0.344	0.936468	KCNH4	potassium voltage-gated channel subfamily H member 4
ILMN_2113606	0.66171	0.344	0.309011	CCL27	C-C motif chemokine ligand 27
ILMN_1734229	0.66208	0.344	0.270454	SPPL2A	signal peptide peptidase like 2A
ILMN_1709549	0.66226	0.344	-0.335261
ILMN_2117885	0.66232	0.344	-0.612362	FAM122A	family with sequence similarity 122A
ILMN_2227011	0.66237	0.345	-1.23026	ACSBG1	acyl-CoA synthetase bubblegum family member 1
ILMN_1896448	0.66237	0.345	-0.416573
ILMN_2372136	0.66237	0.345	-0.344449	P4HTM	prolyl 4-hydroxylase, transmembrane
ILMN_1797082	0.66237	0.345	0.572711	SNX13	sorting nexin 13
ILMN_1797950	0.66237	0.345	0.379963	EXTL2	exostosin like glycosyltransferase 2
ILMN_1715702	0.66237	0.345	0.459936
ILMN_1714083	0.66237	0.345	0.306358	KLHL8	kelch like family member 8
ILMN_1661335	0.66237	0.345	0.447442	SPTBN1	spectrin beta, non-erythrocytic 1
ILMN_1741755	0.66238	0.345	-0.358947	TRIM29	tripartite motif containing 29
ILMN_1764410	0.66242	0.345	-0.227071	GUCD1	guanylyl cyclase domain containing 1
ILMN_3239084	0.66242	0.345	-1.49146
ILMN_1828556	0.66263	0.345	0.708176
ILMN_1681678	0.6627	0.345	-0.502496	CTDSP1	CTD small phosphatase 1
ILMN_1675501	0.6627	0.345	-0.242555	SENP5	SUMO1/sentrin specific peptidase 5
ILMN_3199896	0.66276	0.345	-0.304117
ILMN_1653613	0.66282	0.345	-0.275373	PIGO	phosphatidylinositol glycan anchor biosynthesis class O
ILMN_3245620	0.66282	0.345	0.247959	NAIF1	nuclear apoptosis inducing factor 1
ILMN_1664608	0.66286	0.345	-0.316165
ILMN_2221673	0.66286	0.345	0.319711	ASNSD1	asparagine synthetase domain containing 1
ILMN_1700770	0.66286	0.345	-1.71612	PSKH1	protein serine kinase H1
ILMN_1758811	0.66286	0.345	0.41965	IMPA1	inositol monophosphatase 1
ILMN_1726591	0.66286	0.345	0.445889	CARD16	caspase recruitment domain family member 16
ILMN_1738821	0.66286	0.345	-0.428176	GOLGA2	golgin A2
ILMN_1744302	0.66286	0.345	0.445315
ILMN_1743715	0.66286	0.345	-0.381798	FLG2	filaggrin family member 2
ILMN_2403946	0.66286	0.345	0.257603	FEZ2	fasciculation and elongation protein zeta 2
ILMN_1691611	0.66297	0.346	0.227501
ILMN_1674024	0.663	0.346	0.370697	IKZF5	IKAROS family zinc finger 5
ILMN_1760490	0.66315	0.346	0.258153	ACVR1	activin A receptor type 1
ILMN_1682711	0.66329	0.346	-0.385009
ILMN_2156786	0.66331	0.346	0.492236	PGGT1B	protein geranylgeranyltransferase type I subunit beta
ILMN_1656069	0.66331	0.346	-0.936911
ILMN_1783120	0.66331	0.346	0.563165	SLMAP	sarcolemma associated protein
ILMN_1731233	0.66331	0.346	-0.840829	GZMH	granzyme H
ILMN_1781680	0.66331	0.346	-0.217982	DAP3	death associated protein 3
ILMN_1773613	0.66336	0.346	-0.661931	POU2F3	POU class 2 homeobox 3
ILMN_2395373	0.66336	0.346	0.670631
ILMN_1748105	0.66336	0.346	0.40202
ILMN_1794505	0.66336	0.346	0.285928	SHFM1	split hand/foot malformation (ectrodactyly) type 1
ILMN_1867946	0.66336	0.346	-0.941893
ILMN_1718815	0.66336	0.346	-0.455572	SLTM	SAFB like transcription modulator
ILMN_1676842	0.66336	0.346	0.587511	BTAF1	B-TFIID TATA-box binding protein associated factor 1
ILMN_2088825	0.66336	0.346	0.550584	ACAP2	ArfGAP with coiled-coil, ankyrin repeat and PH domains 2
ILMN_1702127	0.66336	0.346	1.98421	SPRR2G	small proline rich protein 2G
ILMN_1887008	0.66336	0.346	-0.267644
ILMN_2233604	0.66336	0.346	-0.359118	ECSIT	ECSIT signalling integrator
ILMN_1659975	0.66337	0.346	-0.235787	C1orf216	chromosome 1 open reading frame 216
ILMN_3310281	0.66338	0.346	-0.517421	MIRLET7E	microRNA let-7e
ILMN_1793894	0.66338	0.346	0.249166	ANAPC13	anaphase promoting complex subunit 13
ILMN_1743100	0.66338	0.346	-0.880374	TNFRSF18	TNF receptor superfamily member 18
ILMN_1781841	0.66338	0.346	0.700353	LRRN2	leucine rich repeat neuronal 2
ILMN_1771964	0.66338	0.346	-0.334363	GSTA4	glutathione S-transferase alpha 4
ILMN_1684251	0.66339	0.347	0.943504
ILMN_2387599	0.6635	0.347	-0.235186	C20orf24	chromosome 20 open reading frame 24
ILMN_1761084	0.6635	0.347	-0.825847	FNDC5	fibronectin type III domain containing 5
ILMN_3247781	0.6635	0.347	0.270696
ILMN_1730082	0.66355	0.347	-0.244766	RPUSD4	RNA pseudouridylate synthase domain containing 4
ILMN_1668736	0.66361	0.347	0.281151
ILMN_2390586	0.66363	0.347	-0.372499	SP100	SP100 nuclear antigen
ILMN_1903568	0.66363	0.347	0.347151	CNIH1	cornichon family AMPA receptor auxiliary protein 1
ILMN_2382942	0.66363	0.347	0.251205	CA12	carbonic anhydrase 12
ILMN_1673953	0.66363	0.347	0.413273	HRH1	histamine receptor H1
ILMN_1709399	0.66363	0.347	-0.619778	SLC25A34	solute carrier family 25 member 34
ILMN_1730568	0.66363	0.347	0.238017	ZDHHC7	zinc finger DHHC-type containing 7
ILMN_2152465	0.66367	0.347	-1.00483	PIP4K2A	phosphatidylinositol-5-phosphate 4-kinase type 2 alpha
ILMN_3279219	0.66374	0.347	0.307118
ILMN_2147251	0.66389	0.347	0.509819
ILMN_1702763	0.66389	0.347	0.678515	ZMYM1	zinc finger MYM-type containing 1
ILMN_2157709	0.66389	0.347	-0.467179	IGBP1P1	immunoglobulin (CD79A) binding protein 1 pseudogene 1
ILMN_3202274	0.66389	0.347	-0.604883
ILMN_2355831	0.66389	0.347	0.238092	FHL2	four and a half LIM domains 2
ILMN_1653432	0.66389	0.347	0.664369	HNRNPDL	heterogeneous nuclear ribonucleoprotein D like
ILMN_1893228	0.66389	0.347	-0.765336
ILMN_1734833	0.66389	0.347	0.411514	NBN	nibrin
ILMN_2058251	0.66392	0.347	0.248765	VIM	vimentin
ILMN_3291344	0.66392	0.348	-0.451136
ILMN_1772064	0.66392	0.348	0.4495	GSAP	gamma-secretase activating protein
ILMN_2366972	0.66392	0.348	-0.975875	NUDT6	nudix hydrolase 6
ILMN_1762103	0.66392	0.348	0.523463	WDR48	WD repeat domain 48
ILMN_2396272	0.66392	0.348	-0.422737	PDCD4	programmed cell death 4 (neoplastic transformation inhibitor)
ILMN_2205211	0.66392	0.348	-0.244635
ILMN_1749432	0.66392	0.348	0.422931	MRPL32	mitochondrial ribosomal protein L32
ILMN_1710885	0.66392	0.348	-0.301317
ILMN_1744949	0.66392	0.348	-0.420139	RHOBTB3	Rho related BTB domain containing 3
ILMN_1794612	0.66402	0.348	0.430133	UBA7	ubiquitin like modifier activating enzyme 7
ILMN_1739622	0.66402	0.348	0.417127	PPP1R12A	protein phosphatase 1 regulatory subunit 12A
ILMN_1739854	0.66415	0.348	0.651717	KATNBL1	katanin regulatory subunit B1 like 1
ILMN_1866887	0.66415	0.348	0.526265	LMBRD2	LMBR1 domain containing 2
ILMN_1666503	0.66415	0.348	0.424498	DENND2A	DENN domain containing 2A
ILMN_1717248	0.66415	0.348	-0.636705	C9orf66	chromosome 9 open reading frame 66
ILMN_1725852	0.66424	0.348	-0.520018	S100A2	S100 calcium binding protein A2
ILMN_1663158	0.66424	0.348	-0.377013	ZNF174	zinc finger protein 174
ILMN_2150802	0.66445	0.348	0.580502
ILMN_1776777	0.66445	0.348	0.235007	ADAR	adenosine deaminase, RNA specific
ILMN_1673697	0.66445	0.348	-0.279842	RBM4	RNA binding motif protein 4
ILMN_1818859	0.66445	0.348	-0.786564
ILMN_1657697	0.66451	0.348	0.25422	SAR1A	secretion associated Ras related GTPase 1A
ILMN_2402363	0.66451	0.348	-0.225834	STK19	serine/threonine kinase 19
ILMN_3266802	0.66472	0.349	-0.409235
ILMN_1802203	0.66475	0.349	-0.227591	ARF1	ADP ribosylation factor 1
ILMN_2342271	0.66488	0.349	0.258386
ILMN_1763365	0.66491	0.349	0.273852	FAM103A1	family with sequence similarity 103 member A1
ILMN_2124769	0.66495	0.349	-0.28355	YBX1	Y-box binding protein 1
ILMN_3246264	0.66495	0.349	-0.401052	DCLK3	doublecortin like kinase 3
ILMN_1802631	0.66495	0.349	0.247107	AGA	aspartylglucosaminidase
ILMN_3201600	0.66495	0.349	0.368585
ILMN_1813837	0.66495	0.349	-0.454078	SPACA9	sperm acrosome associated 9
ILMN_1653646	0.66495	0.349	-0.39119	UBL7	ubiquitin like 7
ILMN_1753006	0.66503	0.349	0.602808	TACR2	tachykinin receptor 2
ILMN_1782222	0.66507	0.349	0.909532	KIAA1033	KIAA1033
ILMN_1740024	0.66507	0.349	-0.390298	NAALAD2	N-acetylated alpha-linked acidic dipeptidase 2
ILMN_1745049	0.66507	0.349	-0.757591	UQCR11	ubiquinol-cytochrome c reductase, complex III subunit XI
ILMN_1755749	0.66507	0.349	0.249696	PGK1	phosphoglycerate kinase 1
ILMN_3244982	0.66507	0.349	-0.421959
ILMN_1756631	0.66507	0.349	-1.01161	ZNF526	zinc finger protein 526
ILMN_1773352	0.66507	0.349	-0.838398	CCL5	C-C motif chemokine ligand 5
ILMN_1738124	0.66507	0.349	-0.620316	ZNF772	zinc finger protein 772
ILMN_1810392	0.66512	0.349	-0.565294	ZNHIT2	zinc finger HIT-type containing 2
ILMN_1778236	0.66512	0.349	0.326963	PTPN11	protein tyrosine phosphatase, non-receptor type 11
ILMN_1697491	0.66526	0.349	-0.892283	PRR5L	proline rich 5 like
ILMN_1732988	0.66553	0.35	0.946286	RIMBP3	RIMS binding protein 3
ILMN_1661650	0.66557	0.35	0.418936	PPP4R3B	protein phosphatase 4 regulatory subunit 3B
ILMN_2377746	0.66557	0.35	-0.521258	RUNX2	runt related transcription factor 2
ILMN_1749540	0.66557	0.35	1.55316	RBM20	RNA binding motif protein 20
ILMN_1786065	0.66557	0.35	-0.310902	UHRF1	ubiquitin like with PHD and ring finger domains 1
ILMN_2347193	0.66557	0.35	0.707466	GSDMB	gasdermin B
ILMN_2358783	0.66557	0.35	0.356843	ASB3	ankyrin repeat and SOCS box containing 3
ILMN_1673667	0.66557	0.35	0.723026
ILMN_1703487	0.66558	0.35	-0.323653	LMO4	LIM domain only 4
ILMN_1800447	0.66558	0.35	-0.269029	PHKB	phosphorylase kinase regulatory subunit beta
ILMN_1681235	0.66558	0.35	1.41427	CLPB	ClpB homolog, mitochondrial AAA ATPase chaperonin
ILMN_2060115	0.66558	0.35	-0.442991	SORL1	sortilin related receptor 1
ILMN_1742607	0.66558	0.35	0.401493
ILMN_1803045	0.66558	0.35	-0.585447	TUBGCP5	tubulin gamma complex associated protein 5
ILMN_1696432	0.66593	0.35	-0.512124	IDH1	isocitrate dehydrogenase (NADP(+)) 1, cytosolic
ILMN_1686194	0.66609	0.35	0.283218	CWC27	CWC27 spliceosome associated protein homolog
ILMN_1701855	0.66629	0.35	0.296778	PPP1CC	protein phosphatase 1 catalytic subunit gamma
ILMN_3268938	0.66644	0.351	-1.03093
ILMN_1659110	0.66651	0.351	0.435712	LOC146880	Rho GTPase activating protein 27 pseudogene
ILMN_3175415	0.66672	0.351	0.384369
ILMN_1665823	0.66675	0.351	0.250701
ILMN_2410965	0.66679	0.351	-0.356003	MRI1	methylthioribose-1-phosphate isomerase 1
ILMN_3176813	0.66679	0.351	-0.469161
ILMN_1795678	0.66679	0.351	-0.215603	POLR3C	RNA polymerase III subunit C
ILMN_1683277	0.66679	0.351	-0.387579	KIAA0319L	KIAA0319 like
ILMN_1885165	0.66679	0.351	0.325084	GTF3C4	general transcription factor IIIC subunit 4
ILMN_1761820	0.66679	0.351	0.494779	EDARADD	EDAR associated death domain
ILMN_1709795	0.66722	0.351	0.580897	RAC2	ras-related C3 botulinum toxin substrate 2 (rho family, small GTP binding protein Rac2)
ILMN_1784230	0.66722	0.351	-0.689419	TRIM43	tripartite motif containing 43
ILMN_1691702	0.66722	0.351	-0.339697	ZNF775	zinc finger protein 775
ILMN_1807945	0.66722	0.351	-0.308349	ANP32A	acidic nuclear phosphoprotein 32 family member A
ILMN_1779558	0.66722	0.351	-0.258474	GAS6	growth arrest specific 6
ILMN_2250923	0.66735	0.351	0.495462	FOXP1	forkhead box P1
ILMN_1668960	0.66735	0.352	-0.378276	MID1IP1	MID1 interacting protein 1
ILMN_2066066	0.66751	0.352	0.452776	HLA-DRB6	major histocompatibility complex, class II, DR beta 6 (pseudogene)
ILMN_1732509	0.66778	0.352	0.281153	LRRC40	leucine rich repeat containing 40
ILMN_1757172	0.66778	0.352	-0.726538
ILMN_1701991	0.66778	0.352	0.530477	SYNJ1	synaptojanin 1
ILMN_1659862	0.66778	0.352	-0.661979
ILMN_1726421	0.66788	0.352	-0.413918	METTL9	methyltransferase like 9
ILMN_1752639	0.66799	0.352	0.416571	SLC25A24	solute carrier family 25 member 24
ILMN_1740385	0.66808	0.352	-0.286587	CEP164	centrosomal protein 164
ILMN_1720501	0.6681	0.352	0.813069	ABCA9	ATP binding cassette subfamily A member 9
ILMN_1813240	0.6681	0.352	0.290836	EIF1AX	eukaryotic translation initiation factor 1A, X-linked
ILMN_2131882	0.66824	0.352	-0.419309	DPY30	dpy-30, histone methyltransferase complex regulatory subunit
ILMN_1729973	0.66828	0.352	-0.313969	ZC3HAV1	zinc finger CCCH-type containing, antiviral 1
ILMN_3287814	0.66828	0.352	-0.281699
ILMN_1661357	0.66829	0.352	-1.70301
ILMN_1681670	0.66829	0.352	-0.411285	SLC25A4	solute carrier family 25 member 4
ILMN_1810488	0.66829	0.352	-0.28514	NFYC	nuclear transcription factor Y subunit gamma
ILMN_2342695	0.66829	0.353	-0.867572	PDGFA	platelet derived growth factor subunit A
ILMN_1682339	0.66829	0.353	-1.02356	C19orf57	chromosome 19 open reading frame 57
ILMN_1759670	0.66829	0.353	-0.439045	AMACR	alpha-methylacyl-CoA racemase
ILMN_1815086	0.66829	0.353	-0.338823	NINJ1	ninjurin 1
ILMN_1670378	0.66829	0.353	0.69484
ILMN_1882868	0.66829	0.353	0.536167
ILMN_2181968	0.66829	0.353	0.225881	CBL	Cbl proto-oncogene
ILMN_1694530	0.66829	0.353	-0.24645	DDA1	DET1 and DDB1 associated 1
ILMN_1664516	0.66829	0.353	-0.642961	CENPF	centromere protein F
ILMN_1651741	0.66829	0.353	-0.752013	ARMCX3	armadillo repeat containing, X-linked 3
ILMN_3275580	0.66829	0.353	-0.572539	ZCCHC18	zinc finger CCHC-type containing 18
ILMN_3213727	0.66829	0.353	0.34696
ILMN_1745152	0.66829	0.353	-0.216327	UQCC1	ubiquinol-cytochrome c reductase complex assembly factor 1
ILMN_1720857	0.66829	0.353	0.363671	GUSBP2	glucuronidase, beta pseudogene 2
ILMN_3213761	0.66829	0.353	-0.733324
ILMN_3268403	0.66829	0.353	-0.588597	ZNF667-AS1	ZNF667 antisense RNA 1 (head to head)
ILMN_1768820	0.66829	0.353	-0.617618	CYP11A1	cytochrome P450 family 11 subfamily A member 1
ILMN_1702501	0.66829	0.353	-0.318463	RPS6KA2	ribosomal protein S6 kinase A2
ILMN_1737475	0.66829	0.353	-0.488412	ABHD11	abhydrolase domain containing 11
ILMN_3187648	0.66829	0.353	-1.17822
ILMN_1738229	0.66829	0.353	-0.281436	NDRG3	NDRG family member 3
ILMN_1740633	0.66829	0.353	-1.11003	PRF1	perforin 1
ILMN_1865013	0.66829	0.353	0.242099
ILMN_2081269	0.66829	0.353	1.96698	OR2A20P	olfactory receptor family 2 subfamily A member 20 pseudogene
ILMN_1701911	0.66829	0.353	-0.392157	DCANP1	dendritic cell associated nuclear protein
ILMN_1686972	0.6683	0.353	0.475965
ILMN_1760110	0.6683	0.353	-1.72781	HSPA12A	heat shock protein family A (Hsp70) member 12A
ILMN_2415776	0.6683	0.353	-0.651571
ILMN_1670472	0.6683	0.353	0.230125	FAF2	Fas associated factor family member 2
ILMN_1720181	0.6683	0.353	-0.546154	CLSTN1	calsyntenin 1
ILMN_1769517	0.6683	0.353	0.240806	PRKDC	protein kinase, DNA-activated, catalytic polypeptide
ILMN_1680662	0.6683	0.354	0.285385	SASS6	SAS-6 centriolar assembly protein
ILMN_3251404	0.6683	0.354	-0.447617	NUCKS1	nuclear casein kinase and cyclin dependent kinase substrate 1
ILMN_1728193	0.6683	0.354	0.607481
ILMN_1906482	0.6683	0.354	-0.923191	COL6A5	collagen type VI alpha 5 chain
ILMN_1661142	0.6683	0.354	0.736389	TMF1	TATA element modulatory factor 1
ILMN_1764489	0.6683	0.354	-0.252696	TBL2	transducin (beta)-like 2
ILMN_2058327	0.6683	0.354	1.89994
ILMN_1671928	0.6683	0.354	0.321062	PROS1	protein S (alpha)
ILMN_1703946	0.6683	0.354	0.253399	ADORA2B	adenosine A2b receptor
ILMN_1880103	0.6683	0.354	0.320452
ILMN_1696316	0.6683	0.354	-0.556604	CPT1A	carnitine palmitoyltransferase 1A
ILMN_1703433	0.6683	0.354	-0.313671	PLSCR3	phospholipid scramblase 3
ILMN_1810199	0.6683	0.354	-2.09511	ASRGL1	asparaginase like 1
ILMN_2218401	0.66833	0.354	0.669802	ZNF563	zinc finger protein 563
ILMN_3288783	0.66849	0.354	0.308475
ILMN_1889527	0.66849	0.354	0.536897
ILMN_1745005	0.66849	0.354	-0.374199	GGCT	gamma-glutamylcyclotransferase
ILMN_1738326	0.66849	0.354	-0.241005	EIF4E2	eukaryotic translation initiation factor 4E family member 2
ILMN_1895976	0.66849	0.354	1.20066
ILMN_1732615	0.66849	0.354	-0.282244	ASMTL	acetylserotonin O-methyltransferase-like
ILMN_1676459	0.66849	0.354	-0.712432	ZNF785	zinc finger protein 785
ILMN_3284177	0.66856	0.354	0.340379
ILMN_1652512	0.66876	0.354	-0.228597	C2CD2	C2 calcium dependent domain containing 2
ILMN_3307854	0.66876	0.354	0.724024	PART1	prostate androgen-regulated transcript 1 (non-protein coding)
ILMN_3304691	0.66886	0.354	-0.311005
ILMN_2407464	0.669	0.354	-0.274613	FASTK	Fas activated serine/threonine kinase
ILMN_2274923	0.669	0.355	0.518024	MOCS2	molybdenum cofactor synthesis 2
ILMN_1798620	0.669	0.355	-0.2226	PQLC1	PQ loop repeat containing 1
ILMN_1758457	0.66904	0.355	-0.302861	TBC1D16	TBC1 domain family member 16
ILMN_1751596	0.66904	0.355	0.529948	HIVEP3	human immunodeficiency virus type I enhancer binding protein 3
ILMN_1711904	0.66904	0.355	-0.954687	MXD3	MAX dimerization protein 3
ILMN_1673896	0.66904	0.355	0.81141	MAP3K13	mitogen-activated protein kinase kinase kinase 13
ILMN_1720235	0.66905	0.355	-0.274339	ADSSL1	adenylosuccinate synthase like 1
ILMN_1654289	0.66933	0.355	-0.215886	ELK1	ELK1, ETS transcription factor
ILMN_2376847	0.66948	0.355	0.333021	PDE1A	phosphodiesterase 1A
ILMN_3200234	0.66948	0.355	1.16872
ILMN_1675331	0.66948	0.355	-0.288966	PEG3	paternally expressed 3
ILMN_2212763	0.6696	0.355	-0.418078	ICAM3	intercellular adhesion molecule 3
ILMN_1888613	0.6696	0.355	-1.02189
ILMN_1663815	0.6696	0.355	1.23521	FAM180A	family with sequence similarity 180 member A
ILMN_1779547	0.6696	0.355	-0.306211	HPSE	heparanase
ILMN_3178043	0.6696	0.355	0.304934	BEND7	BEN domain containing 7
ILMN_2180677	0.6696	0.355	0.324066	ARMCX1	armadillo repeat containing, X-linked 1
ILMN_3224962	0.6696	0.355	0.862199	TP63	tumor protein p63
ILMN_2411076	0.6696	0.355	0.274463	MATR3	matrin 3
ILMN_1652753	0.6696	0.355	-0.266892	PAAF1	proteasomal ATPase associated factor 1
ILMN_1727540	0.6696	0.355	-0.827022	C1orf112	chromosome 1 open reading frame 112
ILMN_1652907	0.6696	0.355	-0.262479	CDC5L	cell division cycle 5 like
ILMN_1682799	0.6696	0.355	-0.438368	STAMBPL1	STAM binding protein like 1
ILMN_1733736	0.6696	0.355	0.540789
ILMN_1806099	0.66961	0.356	-0.66051	RXFP4	relaxin/insulin like family peptide receptor 4
ILMN_1655206	0.66961	0.356	0.439473	ZBTB34	zinc finger and BTB domain containing 34
ILMN_1772033	0.66962	0.356	1.40346
ILMN_1808783	0.66966	0.356	-0.421895	STRBP	spermatid perinuclear RNA binding protein
ILMN_1729487	0.66986	0.356	-0.386326	GMPR	guanosine monophosphate reductase
ILMN_1714458	0.67003	0.356	0.596571
ILMN_1743131	0.67037	0.356	-0.231108	TOX4	TOX high mobility group box family member 4
ILMN_1785202	0.67037	0.356	0.547802	STAT4	signal transducer and activator of transcription 4
ILMN_2246510	0.67037	0.356	0.371094	TSC1	tuberous sclerosis 1
ILMN_1775269	0.67038	0.356	0.247602	EID1	EP300 interacting inhibitor of differentiation 1
ILMN_2070300	0.67038	0.356	-0.218804	LSM2	LSM2 homolog, U6 small nuclear RNA and mRNA degradation associated
ILMN_1708363	0.67038	0.356	-1.01979	LOXL1	lysyl oxidase like 1
ILMN_1809013	0.67038	0.356	-0.214743	MYL6	myosin light chain 6
ILMN_1676361	0.67042	0.356	0.329867	ARHGAP22	Rho GTPase activating protein 22
ILMN_1674710	0.67044	0.356	-0.34306
ILMN_2270900	0.67044	0.356	0.483723	ZNF197	zinc finger protein 197
ILMN_1662905	0.67068	0.357	-0.230693	NME1-NME2	NME1-NME2 readthrough
ILMN_1714401	0.67097	0.357	0.255217	SNX27	sorting nexin family member 27
ILMN_1800697	0.67097	0.357	0.309635	LDB2	LIM domain binding 2
ILMN_1712914	0.67104	0.357	-0.311368	SEMA6B	semaphorin 6B
ILMN_1658121	0.67104	0.357	0.592976	CFP	complement factor properdin
ILMN_2142185	0.67104	0.357	-0.275992	CLEC14A	C-type lectin domain family 14 member A
ILMN_1657405	0.67109	0.357	-0.352111	SPPL3	signal peptide peptidase like 3
ILMN_3216365	0.67109	0.357	0.485952
ILMN_2320850	0.67113	0.357	0.282371	UBE2D3	ubiquitin conjugating enzyme E2 D3
ILMN_3182762	0.67113	0.357	0.405647
ILMN_1666713	0.67113	0.357	0.478311	LYPLA1	lysophospholipase I
ILMN_1788024	0.67134	0.357	0.338335	PCID2	PCI domain containing 2
ILMN_3284570	0.6715	0.357	0.86613
ILMN_1690566	0.6715	0.357	-0.730762	RASSF4	Ras association domain family member 4
ILMN_1702226	0.67152	0.357	0.502889	MIR99AHG	mir-99a-let-7c cluster host gene
ILMN_2252408	0.67152	0.357	0.373464	CNPY4	canopy FGF signaling regulator 4
ILMN_1706434	0.67157	0.357	0.223176
ILMN_2350801	0.67158	0.358	-0.287945	SLC25A29	solute carrier family 25 member 29
ILMN_1791771	0.67187	0.358	0.552737	HCK	HCK proto-oncogene, Src family tyrosine kinase
ILMN_1655469	0.67187	0.358	-0.341563	TSPAN3	tetraspanin 3
ILMN_1679929	0.67187	0.358	0.330621	KLF13	Kruppel like factor 13
ILMN_2248725	0.67187	0.358	-1.7508	TYSND1	trypsin domain containing 1
ILMN_1658677	0.67201	0.358	-0.513965	DTX3	deltex E3 ubiquitin ligase 3
ILMN_2354237	0.67201	0.358	-0.529474	PARP2	poly(ADP-ribose) polymerase 2
ILMN_1803110	0.67208	0.358	-0.288208	SF3B3	splicing factor 3b subunit 3
ILMN_1667060	0.67211	0.358	-1.2839	HSF1	heat shock transcription factor 1
ILMN_2066124	0.67211	0.358	-0.277255	AFG3L2	AFG3 like matrix AAA peptidase subunit 2
ILMN_2338997	0.67211	0.358	0.28702
ILMN_1749243	0.67211	0.358	0.241596	BANF1	barrier to autointegration factor 1
ILMN_3187741	0.67214	0.358	-0.423917
ILMN_2056087	0.67214	0.358	1.01444	IGF1	insulin like growth factor 1
ILMN_1895897	0.67214	0.358	-0.507616
ILMN_2367753	0.67214	0.358	-0.253302	ATP2B4	ATPase plasma membrane Ca2+ transporting 4
ILMN_2310019	0.67217	0.358	-0.239774	ZNF565	zinc finger protein 565
ILMN_1686414	0.67217	0.358	0.343266	ZC3H14	zinc finger CCCH-type containing 14
ILMN_2383305	0.67217	0.358	-0.239443	GPATCH4	G-patch domain containing 4
ILMN_1694385	0.67217	0.358	0.213881	YWHAB	tyrosine 3-monooxygenase/tryptophan 5-monooxygenase activation protein beta
ILMN_3245062	0.67217	0.359	-0.46572	SHROOM3	shroom family member 3
ILMN_1737003	0.67217	0.359	-0.59203
ILMN_1731525	0.67217	0.359	-0.808563	GJB3	gap junction protein beta 3
ILMN_2398939	0.67217	0.359	0.23663	MBP	myelin basic protein
ILMN_1758057	0.67217	0.359	0.567512	TOR1AIP2	torsin 1A interacting protein 2
ILMN_1874362	0.67217	0.359	0.4675
ILMN_1662483	0.67217	0.359	0.389514
ILMN_1692714	0.67217	0.359	0.42149	TBX21	T-box 21
ILMN_1679232	0.67217	0.359	0.351049	KIDINS220	kinase D-interacting substrate 220kDa
ILMN_1786176	0.67217	0.359	0.544912	CD37	CD37 molecule
ILMN_1880310	0.67217	0.359	0.584631
ILMN_1743767	0.67217	0.359	0.258475	ZNF446	zinc finger protein 446
ILMN_1731175	0.67217	0.359	0.503314	XKR6	XK related 6
ILMN_1826616	0.67217	0.359	0.529739
ILMN_1741288	0.67217	0.359	0.422075
ILMN_1664051	0.67217	0.359	0.304892	SEC22C	SEC22 homolog C, vesicle trafficking protein
ILMN_3242130	0.67217	0.359	0.771979	LINC00908	long intergenic non-protein coding RNA 908
ILMN_1715635	0.67217	0.359	0.273923	ATP6V0E1	ATPase H+ transporting V0 subunit e1
ILMN_2085446	0.67217	0.359	-0.593052	ZNF670	zinc finger protein 670
ILMN_3307926	0.67217	0.359	-0.231337	GRK2	G protein-coupled receptor kinase 2
ILMN_1660043	0.67217	0.359	-1.96011	UBXN11	UBX domain protein 11
ILMN_1667715	0.67217	0.359	0.382145
ILMN_1773576	0.6722	0.359	0.295729	CPNE3	copine 3
ILMN_1912611	0.67225	0.359	-0.396253	FLJ41130	uncharacterized LOC401113
ILMN_1668359	0.67225	0.359	0.60047
ILMN_1820787	0.67225	0.359	0.659961
ILMN_3187425	0.67232	0.359	0.706241
ILMN_1762990	0.67232	0.359	-0.344103	KIAA0141	KIAA0141
ILMN_1753265	0.67232	0.359	0.226195	C12orf76	chromosome 12 open reading frame 76
ILMN_1798546	0.67232	0.359	-0.216198	HDAC6	histone deacetylase 6
ILMN_1685002	0.67232	0.359	-0.254794	RCE1	Ras converting CAAX endopeptidase 1
ILMN_1693430	0.67232	0.359	-0.343877	NME1-NME2	NME1-NME2 readthrough
ILMN_1741556	0.67234	0.359	0.423509
ILMN_3240222	0.67236	0.359	-0.270793	SGK223	homolog of rat pragma of Rnd2
ILMN_1663975	0.67247	0.36	-0.499831	CNNM2	cyclin and CBS domain divalent metal cation transport mediator 2
ILMN_1776038	0.67254	0.36	-0.777789	UBXN2A	UBX domain protein 2A
ILMN_1673548	0.67256	0.36	0.509652	LGALSL	galectin like
ILMN_1803997	0.67256	0.36	0.311977	SDCCAG3	serologically defined colon cancer antigen 3
ILMN_1694731	0.67256	0.36	-0.274012	CLCN7	chloride voltage-gated channel 7
ILMN_1713182	0.67256	0.36	0.779456
ILMN_1667112	0.67258	0.36	0.384158	FBXO7	F-box protein 7
ILMN_1793888	0.67258	0.36	0.311195	SERPINB5	serpin family B member 5
ILMN_1678862	0.67258	0.36	0.366672	FUT11	fucosyltransferase 11
ILMN_1673892	0.67258	0.36	-0.656404	GK5	glycerol kinase 5 (putative)
ILMN_1655348	0.67277	0.36	-0.680949	GPR1	G protein-coupled receptor 1
ILMN_1770663	0.67281	0.36	-0.38192	KRT24	keratin 24
ILMN_1792825	0.67283	0.36	0.252563	ARIH2	ariadne RBR E3 ubiquitin protein ligase 2
ILMN_2398587	0.67283	0.36	-0.352437	ZNRD1	zinc ribbon domain containing 1
ILMN_1737416	0.67284	0.36	0.520501	PGBD3	piggyBac transposable element derived 3
ILMN_1675038	0.67284	0.36	-0.321118	PRMT2	protein arginine methyltransferase 2
ILMN_1681154	0.67284	0.36	-0.38118	ZBTB39	zinc finger and BTB domain containing 39
ILMN_3239426	0.67284	0.36	0.284257	GPN3	GPN-loop GTPase 3
ILMN_1752668	0.67284	0.36	0.29822	DAAM2	dishevelled associated activator of morphogenesis 2
ILMN_1865043	0.67284	0.36	-1.14053
ILMN_1877721	0.67284	0.36	0.457814
ILMN_1823347	0.67331	0.361	0.856927
ILMN_3295847	0.67331	0.361	0.21404
ILMN_2356654	0.67331	0.361	0.27893	LGALS8	galectin 8
ILMN_2369924	0.67355	0.361	0.280073	NDUFB6	NADH:ubiquinone oxidoreductase subunit B6
ILMN_3243259	0.67355	0.361	-1.13293	ZNF815P	zinc finger protein 815, pseudogene
ILMN_1890788	0.67355	0.361	0.939593	LOC101928278	uncharacterized LOC101928278
ILMN_1685022	0.67355	0.361	0.358743	CAPN7	calpain 7
ILMN_1753472	0.67375	0.361	-0.260644	SUMF1	sulfatase modifying factor 1
ILMN_1662964	0.67375	0.361	0.304136	PRMT3	protein arginine methyltransferase 3
ILMN_1657478	0.67379	0.361	0.486774	MAGEL2	MAGE family member L2
ILMN_3291709	0.67379	0.361	-0.224209
ILMN_2094875	0.67382	0.361	-0.399947	ABCB1	ATP binding cassette subfamily B member 1
ILMN_2217329	0.67385	0.361	0.256775	IAH1	isoamyl acetate-hydrolyzing esterase 1 homolog
ILMN_1703565	0.67385	0.361	-0.211031	GLTSCR2	glioma tumor suppressor candidate region gene 2
ILMN_1682099	0.67385	0.361	0.358872	TNFAIP8L3	TNF alpha induced protein 8 like 3
ILMN_1666258	0.67385	0.361	-0.272473	AMFR	autocrine motility factor receptor
ILMN_3307651	0.67385	0.361	-0.784415	APOBEC3D	apolipoprotein B mRNA editing enzyme catalytic subunit 3D
ILMN_1716056	0.67385	0.361	-0.267413	LMF2	lipase maturation factor 2
ILMN_3244836	0.67389	0.361	-0.712946	ZNF836	zinc finger protein 836
ILMN_1809437	0.67389	0.361	-0.395441	RHBDD2	rhomboid domain containing 2
ILMN_1663893	0.6739	0.362	-0.449478
ILMN_1880350	0.6739	0.362	1.45419
ILMN_1813010	0.6739	0.362	0.374349	VTA1	vesicle trafficking 1
ILMN_1791069	0.674	0.362	-0.226043	ZNF513	zinc finger protein 513
ILMN_1719392	0.674	0.362	-0.238589	FH	fumarate hydratase
ILMN_1751453	0.67408	0.362	0.62781	ABCC9	ATP binding cassette subfamily C member 9
ILMN_1794260	0.67408	0.362	0.244728	KDM2B	lysine demethylase 2B
ILMN_1895889	0.67411	0.362	-0.57257
ILMN_2373010	0.67417	0.362	-0.78331	TMEM70	transmembrane protein 70
ILMN_1805481	0.67417	0.362	0.399795	TRMT11	tRNA methyltransferase 11 homolog
ILMN_1813846	0.67417	0.362	-0.359462	P2RX4	purinergic receptor P2X 4
ILMN_2082273	0.67417	0.362	0.346979	RGS5	regulator of G-protein signaling 5
ILMN_1656422	0.67417	0.362	-0.347343	GPR87	G protein-coupled receptor 87
ILMN_1801101	0.67417	0.362	-0.33945	ZBTB48	zinc finger and BTB domain containing 48
ILMN_3226291	0.67417	0.362	-0.324888
ILMN_3227341	0.67417	0.362	-0.376532	RFPL4A	ret finger protein like 4A
ILMN_1743621	0.67417	0.362	-0.31967
ILMN_2175764	0.67417	0.362	-0.934617
ILMN_1808846	0.67417	0.362	-1.54883	TBKBP1	TBK1 binding protein 1
ILMN_1662970	0.67417	0.362	-0.97586	ZP3	zona pellucida glycoprotein 3 (sperm receptor)
ILMN_2194649	0.67417	0.362	0.231202	TADA1	transcriptional adaptor 1
ILMN_1710676	0.67417	0.362	-0.423235	FBXO5	F-box protein 5
ILMN_2054928	0.67417	0.362	-0.455541	XPNPEP3	X-prolyl aminopeptidase 3
ILMN_1669663	0.67417	0.362	0.733457	BCR	BCR, RhoGEF and GTPase activating protein
ILMN_1787897	0.67417	0.362	0.360558	CXCL1	C-X-C motif chemokine ligand 1
ILMN_1789627	0.67417	0.362	-0.302649	SEPT5	septin 5
ILMN_2311052	0.67417	0.362	0.460823
ILMN_1683604	0.67417	0.362	-1.03165	TARM1	T cell-interacting, activating receptor on myeloid cells 1
ILMN_1770955	0.67417	0.363	1.44994
ILMN_1678435	0.67417	0.363	0.431862	SRD5A3	steroid 5 alpha-reductase 3
ILMN_1909191	0.67417	0.363	0.579058
ILMN_1882708	0.67431	0.363	0.302823
ILMN_3195815	0.67435	0.363	-0.520799
ILMN_3236135	0.67436	0.363	-0.535514	FAM86DP	family with sequence similarity 86, member D, pseudogene
ILMN_1794598	0.67436	0.363	0.390646	SCHIP1	schwannomin interacting protein 1
ILMN_2189614	0.67436	0.363	0.667124	ANKRD36B	ankyrin repeat domain 36B
ILMN_2076600	0.67436	0.363	-0.336509	ITM2A	integral membrane protein 2A
ILMN_1695087	0.67436	0.363	-0.926836	LNPK	lunapark, ER junction formation factor
ILMN_1727490	0.6745	0.363	-1.18614	MYO3B	myosin IIIB
ILMN_1838039	0.67462	0.363	-1.04276
ILMN_1681888	0.67464	0.363	-0.459991	PRKAR2A	protein kinase cAMP-dependent type II regulatory subunit alpha
ILMN_1772786	0.67474	0.363	0.666859	KIF16B	kinesin family member 16B
ILMN_2398432	0.67481	0.363	-0.213629
ILMN_2398865	0.67482	0.363	-0.44168	VPS13C	vacuolar protein sorting 13 homolog C
ILMN_1778803	0.67482	0.363	0.353122	ZFAND6	zinc finger AN1-type containing 6
ILMN_1710622	0.67486	0.363	0.302263	DUOXA1	dual oxidase maturation factor 1
ILMN_1772651	0.67501	0.363	0.211594	CNOT2	CCR4-NOT transcription complex subunit 2
ILMN_1708340	0.67518	0.364	0.299421	DAPK1	death associated protein kinase 1
ILMN_1664351	0.67519	0.364	-0.532001
ILMN_2098297	0.67533	0.364	-0.575923	RADIL	Rap associating with DIL domain
ILMN_1783546	0.67553	0.364	-0.252043	NAXD	NAD(P)HX dehydratase
ILMN_1762224	0.67569	0.364	0.322022	HPS3	HPS3, biogenesis of lysosomal organelles complex 2 subunit 1
ILMN_1874172	0.6757	0.364	-0.680404
ILMN_1792551	0.6758	0.364	-0.524269	MROH7	maestro heat like repeat family member 7
ILMN_1769934	0.67582	0.364	-0.275407	GRHL1	grainyhead like transcription factor 1
ILMN_1659027	0.67582	0.364	0.280422	SLC2A1	solute carrier family 2 member 1
ILMN_3304203	0.6759	0.364	0.299625
ILMN_1859207	0.6759	0.364	0.670208
ILMN_1694323	0.6759	0.364	-0.292942	GLE1	GLE1, RNA export mediator
ILMN_2136133	0.6759	0.364	-0.306409	PABPC1	poly(A) binding protein cytoplasmic 1
ILMN_1916390	0.67592	0.364	-0.417395
ILMN_2355559	0.67598	0.364	0.231526	PSAP	prosaposin
ILMN_1832876	0.67598	0.364	-1.44518
ILMN_1671486	0.67598	0.364	-0.514567
ILMN_2097259	0.67612	0.365	0.485873	CYP2U1	cytochrome P450 family 2 subfamily U member 1
ILMN_2396648	0.67614	0.365	-0.244901	EXOSC1	exosome component 1
ILMN_1899760	0.67614	0.365	-0.540212	LOC153577	uncharacterized LOC153577
ILMN_3239653	0.67645	0.365	0.695304	RAX2	retina and anterior neural fold homeobox 2
ILMN_3273491	0.67656	0.365	0.358483
ILMN_1732809	0.67657	0.365	-0.222999	ALG9	ALG9, alpha-1,2-mannosyltransferase
ILMN_1707342	0.67657	0.365	-0.336714	LRIG1	leucine rich repeats and immunoglobulin like domains 1
ILMN_2344455	0.67657	0.365	-0.292851	G3BP1	G3BP stress granule assembly factor 1
ILMN_1779778	0.67657	0.365	0.518055	PRR19	proline rich 19
ILMN_2384536	0.67659	0.365	-0.304104	ECI2	enoyl-CoA delta isomerase 2
ILMN_1665538	0.67659	0.365	0.289743	SKP2	S-phase kinase-associated protein 2, E3 ubiquitin protein ligase
ILMN_3263062	0.67659	0.365	0.358212	FAM215A	family with sequence similarity 215 member A (non-protein coding)
ILMN_1807633	0.67668	0.365	0.356921	RIDA	reactive intermediate imine deaminase A homolog
ILMN_1666076	0.67668	0.365	-0.304872	ARHGEF4	Rho guanine nucleotide exchange factor 4
ILMN_2131467	0.67668	0.365	0.43658	GNAI1	G protein subunit alpha i1
ILMN_1795026	0.67668	0.365	-0.250467	FAM189B	family with sequence similarity 189 member B
ILMN_1676296	0.67668	0.365	0.40229	PLPP1	phospholipid phosphatase 1
ILMN_3240993	0.67668	0.365	-0.729227
ILMN_3284584	0.67671	0.365	-0.215073
ILMN_1759487	0.67671	0.365	-0.523231	EGFLAM	EGF like, fibronectin type III and laminin G domains
ILMN_3245707	0.67671	0.365	0.443695	RIMKLB	ribosomal modification protein rimK like family member B
ILMN_2332691	0.67683	0.366	0.567847	CAPN3	calpain 3
ILMN_2245676	0.67683	0.366	0.244118	BTF3	basic transcription factor 3
ILMN_1653529	0.67683	0.366	-0.309509	TEX10	testis expressed 10
ILMN_1699253	0.67683	0.366	-0.236175
ILMN_1669273	0.67683	0.366	0.272197	PPT1	palmitoyl-protein thioesterase 1
ILMN_1893201	0.67683	0.366	-0.506589
ILMN_1674128	0.67683	0.366	0.603487	CWC22	CWC22 homolog, spliceosome-associated protein
ILMN_1656560	0.67683	0.366	-0.296134	PARM1	prostate androgen-regulated mucin-like protein 1
ILMN_1723921	0.67683	0.366	-1.90174	BEND7	BEN domain containing 7
ILMN_3223246	0.67683	0.366	0.314861
ILMN_1867188	0.67683	0.366	-0.515731
ILMN_1879031	0.67683	0.366	-2.04207
ILMN_1662021	0.67683	0.366	0.365213	ZNF326	zinc finger protein 326
ILMN_1798224	0.67683	0.366	-0.937768	KDM5C	lysine demethylase 5C
ILMN_1733703	0.67683	0.366	-2.09702	TRMU	tRNA 5-methylaminomethyl-2-thiouridylate methyltransferase
ILMN_1714952	0.67683	0.366	-0.515878
ILMN_1694479	0.67683	0.366	-0.327062	WDR18	WD repeat domain 18
ILMN_1795407	0.67683	0.366	0.630069	CRYZL1	crystallin zeta like 1
ILMN_1766657	0.67683	0.366	0.252259	STOM	stomatin
ILMN_1660698	0.67683	0.366	-0.358069	GTPBP8	GTP binding protein 8 (putative)
ILMN_1731412	0.67683	0.366	0.499594	UBTD2	ubiquitin domain containing 2
ILMN_2225887	0.67683	0.366	0.245419	ATP5EP2	ATP synthase, H+ transporting, mitochondrial F1 complex, epsilon subunit pseudogene 2
ILMN_1774661	0.67683	0.366	-0.233798	SNRPB	small nuclear ribonucleoprotein polypeptides B and B1
ILMN_3235549	0.67683	0.366	0.565286
ILMN_1891130	0.67683	0.366	-0.609868
ILMN_1706990	0.67683	0.366	0.461447
ILMN_1804568	0.67683	0.366	0.395164	HOMER1	homer scaffolding protein 1
ILMN_1873540	0.67683	0.366	0.629159	LOC107987345	uncharacterized LOC107987345
ILMN_2415439	0.67683	0.366	0.222657	NAE1	NEDD8 activating enzyme E1 subunit 1
ILMN_3256184	0.67683	0.366	0.441855
ILMN_1882543	0.67683	0.366	-0.279981
ILMN_1712859	0.67683	0.367	-0.307255	FAM89A	family with sequence similarity 89 member A
ILMN_1716342	0.67683	0.367	0.455128	VPS50	VPS50, EARP/GARPII complex subunit
ILMN_1758784	0.67683	0.367	-0.299696	ATP2C1	ATPase secretory pathway Ca2+ transporting 1
ILMN_3306388	0.67683	0.367	-0.321888
ILMN_1708098	0.67685	0.367	0.327994	LIX1L	limb and CNS expressed 1 like
ILMN_2386008	0.67685	0.367	-0.278985	MPZL1	myelin protein zero like 1
ILMN_1835092	0.67685	0.367	-0.790616	IFI44L	interferon induced protein 44 like
ILMN_1877156	0.67685	0.367	-0.572569
ILMN_1652128	0.67685	0.367	0.257958	LMBRD1	LMBR1 domain containing 1
ILMN_2097185	0.67685	0.367	-0.283282	PUS3	pseudouridylate synthase 3
ILMN_1803590	0.67685	0.367	0.767869	ZFC3H1	zinc finger C3H1-type containing
ILMN_1850374	0.67685	0.367	-0.502475
ILMN_1845037	0.67688	0.367	-0.634947	LOC100419583	ring finger protein 4 pseudogene
ILMN_1689876	0.67699	0.367	-1.34804	LOC646938	TBC1 domain family member 2B pseudogene
ILMN_1810915	0.67699	0.367	-0.573765	FAAH	fatty acid amide hydrolase
ILMN_3297455	0.67699	0.367	0.463451	OIP5-AS1	OIP5 antisense RNA 1
ILMN_3215712	0.67699	0.367	0.210843
ILMN_1813746	0.67703	0.367	-0.398399	CORO2A	coronin 2A
ILMN_1875080	0.67708	0.367	-1.38821
ILMN_1668863	0.67708	0.367	0.575957	LYPD1	LY6/PLAUR domain containing 1
ILMN_1676241	0.67711	0.367	-0.533317
ILMN_1798957	0.67711	0.367	0.259138
ILMN_1664922	0.67711	0.367	-0.272631	FLNB	filamin B
ILMN_1755897	0.67711	0.367	0.911819
ILMN_1832114	0.67711	0.367	1.82626
ILMN_3290577	0.67711	0.367	-0.328884
ILMN_3241051	0.67732	0.368	0.263703
ILMN_1782745	0.67734	0.368	-0.473874	RBL1	RB transcriptional corepressor like 1
ILMN_1725441	0.67734	0.368	-0.321371	NFATC2IP	nuclear factor of activated T-cells 2 interacting protein
ILMN_2060145	0.67736	0.368	0.394418	GRHL2	grainyhead like transcription factor 2
ILMN_1743097	0.67736	0.368	-0.24597	XRCC6	X-ray repair cross complementing 6
ILMN_1789094	0.67736	0.368	-0.467525	NINL	ninein like
ILMN_1683859	0.67736	0.368	-0.244212	SLC7A1	solute carrier family 7 member 1
ILMN_1664348	0.67749	0.368	-0.35935	PNPLA4	patatin like phospholipase domain containing 4
ILMN_1658957	0.67749	0.368	0.543983	WASH7P	WAS protein family homolog 7 pseudogene
ILMN_2193591	0.67757	0.368	-0.22766	UNC93B1	unc-93 homolog B1 (C. elegans)
ILMN_2390227	0.67776	0.368	-0.298468	TBC1D9B	TBC1 domain family member 9B
ILMN_1759252	0.67776	0.368	-0.210255	ADD1	adducin 1
ILMN_3309349	0.67779	0.368	0.374006	SNHG8	small nucleolar RNA host gene 8
ILMN_1703980	0.67779	0.368	0.450107	MAB21L1	mab-21 like 1
ILMN_1760727	0.67779	0.368	0.282398	ANG	angiogenin
ILMN_1737653	0.67783	0.368	-0.372265	KRT78	keratin 78
ILMN_1669433	0.67783	0.368	-0.213857	ZSWIM8	zinc finger SWIM-type containing 8
ILMN_1735432	0.67783	0.368	-0.235854	ISCU	iron-sulfur cluster assembly enzyme
ILMN_1718924	0.67783	0.368	-0.267301	ETFA	electron transfer flavoprotein alpha subunit
ILMN_1719237	0.67783	0.368	1.55771	SPDYE8P	speedy/RINGO cell cycle regulator family member E8, pseudogene
ILMN_3285478	0.67783	0.368	0.523559	RPSAP9	ribosomal protein SA pseudogene 9
ILMN_1772218	0.67783	0.368	0.527626	HLA-DPA1	major histocompatibility complex, class II, DP alpha 1
ILMN_1758474	0.67807	0.369	0.228901	PRKRA	protein activator of interferon induced protein kinase EIF2AK2
ILMN_1720233	0.67807	0.369	-0.292806	CWC25	CWC25 spliceosome associated protein homolog
ILMN_1780937	0.67807	0.369	-0.331473	MUS81	MUS81 structure-specific endonuclease subunit
ILMN_1744046	0.67807	0.369	0.349946	DIAPH2	diaphanous related formin 2
ILMN_3228108	0.67807	0.369	0.208178
ILMN_1718960	0.67807	0.369	-0.347684	SERPINB8	serpin family B member 8
ILMN_1666325	0.67807	0.369	0.481161	ALG10B	ALG10B, alpha-1,2-glucosyltransferase
ILMN_3191166	0.67807	0.369	-0.694949
ILMN_2395314	0.67807	0.369	-0.495625	PRKACA	protein kinase cAMP-activated catalytic subunit alpha
ILMN_3307729	0.67807	0.369	-0.217173	CXXC5	CXXC finger protein 5
ILMN_1674151	0.67807	0.369	-0.54408	GCOM1	GRINL1A complex locus 1
ILMN_1813955	0.67807	0.369	0.461752	SERTAD3	SERTA domain containing 3
ILMN_1831489	0.67807	0.369	-2.01799
ILMN_1652768	0.67807	0.369	0.20482
ILMN_1686516	0.67807	0.369	0.521919	CELF1	CUGBP, Elav-like family member 1
ILMN_1741736	0.67807	0.369	0.283873	DDX28	DEAD-box helicase 28
ILMN_1746836	0.67807	0.369	-0.419172	PTAFR	platelet activating factor receptor
ILMN_1656496	0.67807	0.369	-0.80818	EPC2	enhancer of polycomb homolog 2
ILMN_1729095	0.67807	0.369	-0.359866	PDZD2	PDZ domain containing 2
ILMN_1721116	0.67807	0.369	-0.330736	USP10	ubiquitin specific peptidase 10
ILMN_3238709	0.67817	0.369	-0.435817
ILMN_3309514	0.67817	0.369	-0.962283	MIR574	microRNA 574
ILMN_1812478	0.67817	0.369	0.288541	ZNHIT3	zinc finger HIT-type containing 3
ILMN_1811104	0.67819	0.369	0.286869	POGLUT1	protein O-glucosyltransferase 1
ILMN_1725297	0.6782	0.369	-1.02692	AMPH	amphiphysin
ILMN_2158336	0.6782	0.369	-0.243268	SH3GLB2	SH3 domain containing GRB2 like endophilin B2
ILMN_1808218	0.67822	0.369	-0.593413
ILMN_1706261	0.67822	0.369	-0.401679	SLCO3A1	solute carrier organic anion transporter family member 3A1
ILMN_1761058	0.67822	0.37	0.583002	ACAD11	acyl-CoA dehydrogenase family member 11
ILMN_1815812	0.67822	0.37	-0.592399	CDIP1	cell death inducing p53 target 1
ILMN_1652763	0.67822	0.37	0.57911
ILMN_2138622	0.67822	0.37	-0.542849
ILMN_1780667	0.67822	0.37	-0.289839	POC1A	POC1 centriolar protein A
ILMN_3181916	0.67822	0.37	0.453676
ILMN_3180294	0.67822	0.37	-1.18919
ILMN_1807593	0.67822	0.37	0.698542
ILMN_3252446	0.67822	0.37	1.43481
ILMN_1807533	0.67822	0.37	-0.277641	SMG8	SMG8, nonsense mediated mRNA decay factor
ILMN_2381537	0.67822	0.37	0.370852	CRCP	CGRP receptor component
ILMN_2139035	0.67822	0.37	0.593305	CASD1	CAS1 domain containing 1
ILMN_3226669	0.67822	0.37	0.249924
ILMN_2275060	0.67822	0.37	0.582319
ILMN_2094938	0.67822	0.37	-1.95619	OMA1	OMA1 zinc metallopeptidase
ILMN_2241679	0.67822	0.37	1.2982	UBE2D3	ubiquitin conjugating enzyme E2 D3
ILMN_3241758	0.67822	0.37	0.242986	POTEF	POTE ankyrin domain family member F
ILMN_1788810	0.67822	0.37	0.432787	NAA25	N(alpha)-acetyltransferase 25, NatB auxiliary subunit
ILMN_1775901	0.67822	0.37	0.244652	PHF5A	PHD finger protein 5A
ILMN_1811221	0.67822	0.37	0.640393	SLC5A8	solute carrier family 5 member 8
ILMN_1803323	0.67822	0.37	-0.587933
ILMN_1779886	0.67822	0.37	0.218853	TBC1D14	TBC1 domain family member 14
ILMN_1754051	0.67822	0.37	0.543485	RMI1	RecQ mediated genome instability 1
ILMN_1669062	0.67822	0.37	0.932141	CCR2	C-C motif chemokine receptor 2
ILMN_1690638	0.67822	0.37	0.458164
ILMN_1676490	0.67833	0.37	0.665697	MIP	major intrinsic protein of lens fiber
ILMN_1777286	0.67848	0.37	-0.356359
ILMN_1793578	0.67848	0.37	0.364394	ZFP37	ZFP37 zinc finger protein
ILMN_1750044	0.67848	0.37	0.293959	ZNHIT3	zinc finger HIT-type containing 3
ILMN_1736888	0.67851	0.37	-0.230974	SAR1B	secretion associated Ras related GTPase 1B
ILMN_1744471	0.67868	0.371	0.468469	ZNF654	zinc finger protein 654
ILMN_1723706	0.67883	0.371	-0.237159	GRAMD4	GRAM domain containing 4
ILMN_2355738	0.67883	0.371	-0.412235	INCENP	inner centromere protein
ILMN_2265995	0.67883	0.371	0.434418	NBPF3	neuroblastoma breakpoint family member 3
ILMN_1903135	0.67883	0.371	-0.377175
ILMN_1669572	0.67883	0.371	-0.280393	RNF126	ring finger protein 126
ILMN_2139943	0.67883	0.371	0.242686	RPS3A	ribosomal protein S3A
ILMN_2230016	0.67884	0.371	0.209165	HIGD1A	HIG1 hypoxia inducible domain family member 1A
ILMN_1671104	0.67932	0.371	-0.756634	ZNF592	zinc finger protein 592
ILMN_1838702	0.67932	0.371	-0.549297
ILMN_1810267	0.67968	0.371	-0.669737	DNHD1	dynein heavy chain domain 1
ILMN_1742521	0.67975	0.372	-0.396991	GRB2	growth factor receptor bound protein 2
ILMN_1910645	0.67975	0.372	0.278631
ILMN_1731506	0.67975	0.372	0.704082	PAX9	paired box 9
ILMN_1701681	0.67975	0.372	-0.247916	SEC11C	SEC11 homolog C, signal peptidase complex subunit
ILMN_3241524	0.67975	0.372	0.226347	ZBTB22	zinc finger and BTB domain containing 22
ILMN_1763637	0.67975	0.372	-0.380528	RUBCN	RUN and cysteine rich domain containing beclin 1 interacting protein
ILMN_1678097	0.67975	0.372	0.746502
ILMN_3247636	0.67975	0.372	0.739646	SCARNA14	small Cajal body-specific RNA 14
ILMN_1747251	0.67977	0.372	-0.410006	LTB4R	leukotriene B4 receptor
ILMN_1711470	0.67977	0.372	-0.523499	UBE2T	ubiquitin conjugating enzyme E2 T
ILMN_1664068	0.67982	0.372	-0.26486	ERGIC1	endoplasmic reticulum-golgi intermediate compartment 1
ILMN_1728236	0.68002	0.372	0.60433	SLFN12	schlafen family member 12
ILMN_1695601	0.68002	0.372	-1.89784
ILMN_2406501	0.68002	0.372	0.631072	SOD2	superoxide dismutase 2, mitochondrial
ILMN_1778202	0.68002	0.372	0.645986	TCAF2	TRPM8 channel associated factor 2
ILMN_1694223	0.68002	0.372	0.45225	DGCR8	DGCR8 microprocessor complex subunit
ILMN_1786684	0.68009	0.372	0.288657	MTRF1L	mitochondrial translational release factor 1 like
ILMN_1656082	0.6803	0.372	-0.211433	H3F3A	H3 histone, family 3A
ILMN_1682197	0.68048	0.372	0.421372	NFXL1	nuclear transcription factor, X-box binding like 1
ILMN_1659058	0.68056	0.373	-0.335239	PPP1R10	protein phosphatase 1 regulatory subunit 10
ILMN_1764709	0.68056	0.373	0.676938	MAFB	MAF bZIP transcription factor B
ILMN_1774584	0.68056	0.373	-0.21165	ATRAID	all-trans retinoic acid induced differentiation factor
ILMN_1717063	0.68056	0.373	-0.322413	FBXO9	F-box protein 9
ILMN_1906300	0.68081	0.373	0.243319
ILMN_1698605	0.68081	0.373	0.239444	TMEM43	transmembrane protein 43
ILMN_1652230	0.68083	0.373	-0.234369
ILMN_1657248	0.68083	0.373	0.505821	EREG	epiregulin
ILMN_1761922	0.68083	0.373	0.312146
ILMN_1687711	0.68083	0.373	0.27365	ZNF576	zinc finger protein 576
ILMN_1703153	0.68083	0.373	-0.236415	GLYR1	glyoxylate reductase 1 homolog
ILMN_2375418	0.68083	0.373	-0.225122	DPH2	DPH2 homolog
ILMN_1750880	0.68086	0.373	0.340101
ILMN_1733535	0.68086	0.373	-0.440698	ZNF366	zinc finger protein 366
ILMN_1790114	0.68086	0.373	-0.756541	LRRC37A2	leucine rich repeat containing 37 member A2
ILMN_1807719	0.68086	0.373	-0.30772	CTNS	cystinosin, lysosomal cystine transporter
ILMN_2133936	0.68096	0.373	-0.454626	ZFP1	ZFP1 zinc finger protein
ILMN_1777220	0.68096	0.373	-0.253684	VCP	valosin containing protein
ILMN_1676611	0.68096	0.373	-0.313368	PHPT1	phosphohistidine phosphatase 1
ILMN_1776586	0.68096	0.373	0.358087	RPL26L1	ribosomal protein L26 like 1
ILMN_2278850	0.68096	0.373	-0.646426	RAB24	RAB24, member RAS oncogene family
ILMN_1884723	0.68096	0.373	0.672713	LOC101929523	uncharacterized LOC101929523
ILMN_1774027	0.68096	0.373	1.44903	ZNF37A	zinc finger protein 37A
ILMN_3300190	0.68096	0.373	-0.36765
ILMN_2317580	0.68096	0.373	-0.35846
ILMN_2375973	0.68112	0.374	-0.289194	ALKBH1	alkB homolog 1, histone H2A dioxygenase
ILMN_1681899	0.68115	0.374	0.312921	NSUN5P2	NOP2/Sun RNA methyltransferase family member 5 pseudogene 2
ILMN_1685781	0.6812	0.374	0.345352	GON7	GON7, KEOPS complex subunit homolog
ILMN_1703006	0.68123	0.374	-0.217201	MTCH1	mitochondrial carrier 1
ILMN_1771320	0.68123	0.374	0.471728
ILMN_2370624	0.68162	0.374	0.694097	COL13A1	collagen type XIII alpha 1 chain
ILMN_1715705	0.68162	0.374	-0.282501	SSNA1	SS nuclear autoantigen 1
ILMN_1749109	0.68162	0.374	0.228984	PSAP	prosaposin
ILMN_1694259	0.68162	0.374	0.290164	NSA2	NSA2, ribosome biogenesis homolog
ILMN_1683215	0.68162	0.374	-0.4677	ZBED3	zinc finger BED-type containing 3
ILMN_1798014	0.68162	0.374	-0.455479	EIF2S2	eukaryotic translation initiation factor 2 subunit beta
ILMN_1756910	0.68182	0.374	-0.289692	PLA2G15	phospholipase A2 group XV
ILMN_1711886	0.68182	0.374	-0.269198	ALG3	ALG3, alpha-1,3- mannosyltransferase
ILMN_1658904	0.68182	0.374	-0.460874
ILMN_1745256	0.68208	0.374	-0.297483	CXXC5	CXXC finger protein 5
ILMN_1675462	0.68209	0.375	0.295555	LSM6	LSM6 homolog, U6 small nuclear RNA and mRNA degradation associated
ILMN_1739943	0.68224	0.375	0.363526	SBNO1	strawberry notch homolog 1
ILMN_3177348	0.68273	0.375	0.224569
ILMN_1804113	0.68273	0.375	-0.332335	RFXANK	regulatory factor X associated ankyrin containing protein
ILMN_1910165	0.68273	0.375	-0.662089
ILMN_1702489	0.68273	0.375	0.397355	TRIM63	tripartite motif containing 63
ILMN_1786036	0.68273	0.375	0.390109	GPATCH2	G-patch domain containing 2
ILMN_1897448	0.68273	0.375	-1.47145
ILMN_1809439	0.68273	0.375	-0.24173
ILMN_1686235	0.68273	0.375	0.259447	GNPNAT1	glucosamine-phosphate N-acetyltransferase 1
ILMN_1656159	0.68273	0.375	-0.443713	ATP10D	ATPase phospholipid transporting 10D (putative)
ILMN_1696845	0.68273	0.375	-1.13747	ARHGAP35	Rho GTPase activating protein 35
ILMN_2072973	0.68273	0.375	-0.566786	TOP3A	topoisomerase (DNA) III alpha
ILMN_1769566	0.68273	0.375	0.209054	ATG3	autophagy related 3
ILMN_1757552	0.68273	0.375	-0.225594	PTRF	polymerase I and transcript release factor
ILMN_3251383	0.68273	0.375	-0.718488	CCDC74B	coiled-coil domain containing 74B
ILMN_1669113	0.68273	0.375	-0.295156	ATF5	activating transcription factor 5
ILMN_1772208	0.68273	0.375	-1.03587	CCDC88B	coiled-coil domain containing 88B
ILMN_1812552	0.68273	0.375	0.313431	ACER3	alkaline ceramidase 3
ILMN_3234879	0.68273	0.376	0.5457	LOC653786	otoancorin pseudogene
ILMN_1757847	0.68273	0.376	-0.320474	C11orf68	chromosome 11 open reading frame 68
ILMN_1751326	0.68273	0.376	-0.416712	FAM162B	family with sequence similarity 162 member B
ILMN_1811616	0.68273	0.376	-0.371642	EEPD1	endonuclease/exonuclease/phosphatase family domain containing 1
ILMN_1724941	0.68273	0.376	-0.25776	CDCP1	CUB domain containing protein 1
ILMN_1769071	0.68285	0.376	-0.385134	XKRX	XK related, X-linked
ILMN_1655167	0.68285	0.376	0.377387	ZNF502	zinc finger protein 502
ILMN_1741180	0.68313	0.376	0.421248	HEXDC	hexosaminidase D
ILMN_2126832	0.68321	0.376	0.287215	SEC24A	SEC24 homolog A, COPII coat complex component
ILMN_1779800	0.68321	0.376	-0.32957	MARK1	microtubule affinity regulating kinase 1
ILMN_3233050	0.68321	0.376	-0.844849
ILMN_1721017	0.68321	0.376	-0.832933
ILMN_3244395	0.68326	0.376	0.312457
ILMN_1806999	0.68326	0.376	0.276018	B9D2	B9 protein domain 2
ILMN_1756572	0.68336	0.376	0.273789	COQ2	coenzyme Q2, polyprenyltransferase
ILMN_3237966	0.68355	0.376	0.328325	KDM2A	lysine demethylase 2A
ILMN_1686136	0.68355	0.376	-0.23959	NSD1	nuclear receptor binding SET domain protein 1
ILMN_1667460	0.68355	0.376	0.333703	SULF2	sulfatase 2
ILMN_3241522	0.68355	0.376	-0.417254
ILMN_3201115	0.68355	0.376	-0.23042
ILMN_1740842	0.68355	0.376	-0.328783	SALL2	spalt like transcription factor 2
ILMN_3263694	0.68382	0.377	-0.221611
ILMN_1711023	0.68382	0.377	-0.212351	CDK5RAP1	CDK5 regulatory subunit associated protein 1
ILMN_3245403	0.68382	0.377	0.207311
ILMN_1706839	0.68383	0.377	0.50944	TCERG1	transcription elongation regulator 1
ILMN_1706238	0.68383	0.377	0.273396	CSE1L	chromosome segregation 1 like
ILMN_3294074	0.6839	0.377	0.221284
ILMN_1684755	0.68393	0.377	0.538165	KAZALD1	Kazal type serine peptidase inhibitor domain 1
ILMN_1682113	0.68395	0.377	-0.562473	TMEM64	transmembrane protein 64
ILMN_1770673	0.68402	0.377	0.312438	AKNA	AT-hook transcription factor
ILMN_3236373	0.68402	0.377	0.293937	MSL2	male-specific lethal 2 homolog (Drosophila)
ILMN_1703852	0.68402	0.377	0.272097	EFNB2	ephrin B2
ILMN_1656934	0.68402	0.377	-0.392289	REPS2	RALBP1 associated Eps domain containing 2
ILMN_1781390	0.68406	0.377	-0.316787	FGF17	fibroblast growth factor 17
ILMN_1675640	0.68406	0.377	-0.383625	OAS1	2'-5'-oligoadenylate synthetase 1
ILMN_1676528	0.6841	0.377	0.494582	BTN3A2	butyrophilin subfamily 3 member A2
ILMN_1654915	0.6841	0.377	-0.393967
ILMN_3247013	0.6841	0.377	-0.805616	EGOT	eosinophil granule ontogeny transcript (non-protein coding)
ILMN_1781906	0.6841	0.377	0.266407	RBM17	RNA binding motif protein 17
ILMN_1692107	0.6841	0.377	-0.597116	KMT5B	lysine methyltransferase 5B
ILMN_1751785	0.68417	0.377	-0.743559	DMRT2	doublesex and mab-3 related transcription factor 2
ILMN_2397750	0.68437	0.378	0.258169	IVNS1ABP	influenza virus NS1A binding protein
ILMN_1780825	0.68437	0.378	-0.280383	RRAS	related RAS viral (r-ras) oncogene homolog
ILMN_1685174	0.68439	0.378	-0.505698	CPB1	carboxypeptidase B1
ILMN_1697962	0.68464	0.378	-0.256529	NSMCE1	NSE1 homolog, SMC5-SMC6 complex component
ILMN_1746276	0.68464	0.378	-0.452206	EPC1	enhancer of polycomb homolog 1
ILMN_1685112	0.68464	0.378	-0.211342	TACO1	translational activator of cytochrome c oxidase I
ILMN_1811364	0.68464	0.378	-0.258233	SGPP2	sphingosine-1-phosphate phosphatase 2
ILMN_1692962	0.68464	0.378	-0.226386	CTDSP2	CTD small phosphatase 2
ILMN_1794150	0.68464	0.378	-0.255098
ILMN_1718610	0.68464	0.378	0.238236	ARHGAP17	Rho GTPase activating protein 17
ILMN_3237761	0.68466	0.378	-0.754741	KLHL38	kelch like family member 38
ILMN_1691418	0.68466	0.378	0.289043
ILMN_1803838	0.68479	0.378	-0.357974	CNFN	cornifelin
ILMN_1703622	0.68482	0.378	-0.780596	PPIB	peptidylprolyl isomerase B
ILMN_1795286	0.68482	0.378	-0.29087	C6orf47	chromosome 6 open reading frame 47
ILMN_1666118	0.68482	0.378	-0.531244
ILMN_1672496	0.68482	0.378	-0.297998	DNAJA1	DnaJ heat shock protein family (Hsp40) member A1
ILMN_1738866	0.68482	0.378	0.212335	DEXI	Dexi homolog
ILMN_1815392	0.68482	0.378	-0.317088	ACTRT1	actin related protein T1
ILMN_3205364	0.68482	0.378	-0.983135
ILMN_1857768	0.6849	0.378	-0.707882
ILMN_1744676	0.68511	0.379	0.586355	RNF112	ring finger protein 112
ILMN_2412024	0.68516	0.379	-0.538412	JMJD6	arginine demethylase and lysine hydroxylase
ILMN_1653836	0.68516	0.379	0.472925	KIAA1549L	KIAA1549 like
ILMN_1701459	0.68516	0.379	-0.618342	C1QTNF1	C1q and tumor necrosis factor related protein 1
ILMN_2153373	0.68516	0.379	-0.349336	LRBA	LPS responsive beige-like anchor protein
ILMN_3280579	0.68516	0.379	-0.475546
ILMN_1749014	0.68516	0.379	-0.265939	ACLY	ATP citrate lyase
ILMN_2339691	0.68522	0.379	-0.932945	SYVN1	synoviolin 1
ILMN_1680364	0.68527	0.379	-0.400958	CD109	CD109 molecule
ILMN_1774784	0.68559	0.379	0.253792	UBOX5	U-box domain containing 5
ILMN_2330570	0.68559	0.379	1.10157	LEPR	leptin receptor
ILMN_1732575	0.68559	0.379	-0.421735	SEC14L1	SEC14 like lipid binding 1
ILMN_2387471	0.68559	0.379	-0.522379
ILMN_3247802	0.68559	0.379	-0.214305	PRRC2B	proline rich coiled-coil 2B
ILMN_2172124	0.68559	0.379	-0.309269	ZNF630	zinc finger protein 630
ILMN_3194508	0.6856	0.379	0.248485	ASAP2	ArfGAP with SH3 domain, ankyrin repeat and PH domain 2
ILMN_1709613	0.6856	0.379	0.639689	IGF1	insulin like growth factor 1
ILMN_1836309	0.68564	0.379	0.368776
ILMN_1815283	0.68564	0.379	-0.237492
ILMN_3249574	0.68565	0.379	-0.346056	CHRNB4	cholinergic receptor nicotinic beta 4 subunit
ILMN_2072401	0.68565	0.379	0.574037	OR11H1	olfactory receptor family 11 subfamily H member 1
ILMN_1652826	0.6857	0.38	0.622201	LRRC17	leucine rich repeat containing 17
ILMN_3214532	0.6857	0.38	0.236445	RPL21P28	ribosomal protein L21 pseudogene 28
ILMN_1692335	0.68577	0.38	-0.645548	ELK3	ELK3, ETS transcription factor
ILMN_1670669	0.68577	0.38	-0.708021	SERPINA12	serpin family A member 12
ILMN_3236858	0.68577	0.38	-0.291181	NYNRIN	NYN domain and retroviral integrase containing
ILMN_1659099	0.68608	0.38	0.652913	ROCK2	Rho associated coiled-coil containing protein kinase 2
ILMN_2182120	0.68609	0.38	0.238715	SF3B6	splicing factor 3b subunit 6
ILMN_3203868	0.68617	0.38	-0.359482
ILMN_1810514	0.68623	0.38	-0.246739	SLC25A44	solute carrier family 25 member 44
ILMN_1700428	0.68623	0.38	0.538823	HLA-DOB	major histocompatibility complex, class II, DO beta
ILMN_1668345	0.68636	0.38	0.364402	OAF	out at first homolog
ILMN_1664718	0.68638	0.38	0.251285	CYP51A1	cytochrome P450 family 51 subfamily A member 1
ILMN_1696391	0.68639	0.38	-0.293161	LEPR	leptin receptor
ILMN_1751559	0.68639	0.38	-0.504337	TMEM204	transmembrane protein 204
ILMN_1783771	0.68646	0.38	-0.292468	UBE2Z	ubiquitin conjugating enzyme E2 Z
ILMN_1678290	0.68646	0.38	0.263386	HMG20A	high mobility group 20A
ILMN_1712759	0.68647	0.38	-0.253123	SBSN	suprabasin
ILMN_3201900	0.68647	0.38	-0.573431
ILMN_2317751	0.68653	0.381	0.935346	REC8	REC8 meiotic recombination protein
ILMN_2157075	0.68656	0.381	-0.234071	LRCH4	leucine rich repeats and calponin homology domain containing 4
ILMN_1772074	0.68662	0.381	-0.546384	DNAAF3	dynein axonemal assembly factor 3
ILMN_1888492	0.68662	0.381	0.387698
ILMN_3306997	0.68662	0.381	-0.319648	METTL1	methyltransferase like 1
ILMN_1714691	0.68662	0.381	-0.428666	HOXD10	homeobox D10
ILMN_3268195	0.68662	0.381	-0.98037
ILMN_1882185	0.68662	0.381	-0.728812
ILMN_2400372	0.68662	0.381	0.265926	SULT1A2	sulfotransferase family 1A member 2
ILMN_1660017	0.68662	0.381	-0.653125	PRR5	proline rich 5
ILMN_1759326	0.68662	0.381	0.299973	P2RX7	purinergic receptor P2X 7
ILMN_1781580	0.68662	0.381	-0.25781	BRI3	brain protein I3
ILMN_3238676	0.68662	0.381	-0.446972	ULBP2	UL16 binding protein 2
ILMN_2143487	0.68662	0.381	0.307388	TAF1B	TATA-box binding protein associated factor, RNA polymerase I subunit B
ILMN_1703894	0.68662	0.381	0.393773	BOLA2	bolA family member 2
ILMN_1874302	0.68662	0.381	-0.817846
ILMN_1815366	0.68662	0.381	-0.43824
ILMN_1790508	0.68662	0.381	-0.78585	KCNA5	potassium voltage-gated channel subfamily A member 5
ILMN_1731484	0.68662	0.381	0.34301	RHOT1	ras homolog family member T1
ILMN_1747696	0.68662	0.381	-1.52482	TPM3	tropomyosin 3
ILMN_2191681	0.6868	0.381	-0.203767	CHCHD2	coiled-coil-helix-coiled-coil-helix domain containing 2
ILMN_1909073	0.6868	0.381	-0.378966
ILMN_1819783	0.68695	0.381	0.276153	FNIP2	folliculin interacting protein 2
ILMN_1706273	0.68695	0.381	-0.22274	MOB2	MOB kinase activator 2
ILMN_3274578	0.68697	0.381	-0.44087
ILMN_1914284	0.6871	0.382	0.40711
ILMN_1794490	0.6871	0.382	0.601139	PNMAL1	paraneoplastic Ma antigen family like 1
ILMN_3201604	0.68712	0.382	-0.877097
ILMN_1857295	0.68712	0.382	-0.579431
ILMN_1775016	0.68716	0.382	-0.217282	MPZL2	myelin protein zero like 2
ILMN_3213640	0.68716	0.382	0.332271
ILMN_1725760	0.68716	0.382	0.635582	YTHDC2	YTH domain containing 2
ILMN_3188005	0.68734	0.382	0.361279
ILMN_1655771	0.68734	0.382	-0.437401
ILMN_2195703	0.68734	0.382	-0.446147	PPARGC1B	PPARG coactivator 1 beta
ILMN_3281039	0.68734	0.382	-0.218648
ILMN_2379734	0.68734	0.382	0.454877	CTBP1	C-terminal binding protein 1
ILMN_1774844	0.68734	0.382	-0.317316	MAPKAPK2	mitogen-activated protein kinase-activated protein kinase 2
ILMN_2374687	0.68734	0.382	0.389691	PTPN13	protein tyrosine phosphatase, non-receptor type 13
ILMN_1708249	0.68734	0.382	-0.741378	NR1D1	nuclear receptor subfamily 1 group D member 1
ILMN_1708416	0.68734	0.382	-0.218145	ARL6IP1	ADP ribosylation factor like GTPase 6 interacting protein 1
ILMN_2093748	0.68734	0.382	0.516132	ZNF669	zinc finger protein 669
ILMN_1657234	0.68734	0.382	1.03514	CCL20	C-C motif chemokine ligand 20
ILMN_1809384	0.68734	0.382	-0.472955	CYP4F12	cytochrome P450 family 4 subfamily F member 12
ILMN_1757387	0.68734	0.382	0.513848	UCHL1	ubiquitin C-terminal hydrolase L1
ILMN_1672728	0.68734	0.382	-0.222553	KCTD5	potassium channel tetramerization domain containing 5
ILMN_2306955	0.68734	0.382	0.294811	PXYLP1	2-phosphoxylose phosphatase 1
ILMN_3299365	0.68734	0.382	-0.267554
ILMN_1736180	0.68734	0.382	-0.856151	FRAT1	frequently rearranged in advanced T-cell lymphomas 1
ILMN_1680899	0.68734	0.382	-0.79228
ILMN_1752435	0.68753	0.383	0.348819	SEC22C	SEC22 homolog C, vesicle trafficking protein
ILMN_2404657	0.68753	0.383	-0.52523	ALAD	aminolevulinate dehydratase
ILMN_2151817	0.68753	0.383	-0.211271	PFN1	profilin 1
ILMN_1782567	0.68753	0.383	0.635216	GUCY1B3	guanylate cyclase 1 soluble subunit beta
ILMN_1796136	0.68753	0.383	0.600582	RAB37	RAB37, member RAS oncogene family
ILMN_1747460	0.68753	0.383	-0.215311	TMEM184B	transmembrane protein 184B
ILMN_1705515	0.68753	0.383	0.236877	UPF3A	UPF3 regulator of nonsense transcripts homolog A (yeast)
ILMN_1659462	0.68753	0.383	-0.233994	DUSP23	dual specificity phosphatase 23
ILMN_1679617	0.68753	0.383	-0.3311	HLA-DRB4	major histocompatibility complex, class II, DR beta 4
ILMN_2318733	0.68753	0.383	-0.383138	BNIP1	BCL2 interacting protein 1
ILMN_1889394	0.68753	0.383	0.530048
ILMN_1832209	0.68753	0.383	0.442109
ILMN_1757278	0.68753	0.383	-0.571964
ILMN_1793360	0.68753	0.383	-0.313693	APITD1	apoptosis-inducing, TAF9-like domain 1
ILMN_2414007	0.68753	0.383	-0.597009	NME2	NME/NM23 nucleoside diphosphate kinase 2
ILMN_1792712	0.68753	0.383	0.322209	C4orf46	chromosome 4 open reading frame 46
ILMN_1745785	0.68753	0.383	0.427286	NR2F2	nuclear receptor subfamily 2 group F member 2
ILMN_1779751	0.68753	0.383	-0.32119	FMC1	formation of mitochondrial complex V assembly factor 1 homolog
ILMN_3289171	0.68755	0.383	0.366817
ILMN_3242196	0.68758	0.383	1.12133
ILMN_1812236	0.6876	0.383	0.635932
ILMN_2353936	0.6876	0.383	0.470319	IL37	interleukin 37
ILMN_2388090	0.6876	0.383	-0.987379	MAPK14	mitogen-activated protein kinase 14
ILMN_1706652	0.6876	0.383	-0.415028	OGG1	8-oxoguanine DNA glycosylase
ILMN_3245912	0.68763	0.383	0.494038	TMEM59L	transmembrane protein 59 like
ILMN_1670718	0.68763	0.383	-1.16554	FAM69C	family with sequence similarity 69 member C
ILMN_3290232	0.68763	0.383	0.511556
ILMN_1858367	0.68763	0.383	1.28625
ILMN_3301740	0.68763	0.383	-0.428881
ILMN_1804479	0.6877	0.384	0.240361	MRPL18	mitochondrial ribosomal protein L18
ILMN_1751793	0.6877	0.384	-0.898601	PCNX2	pecanex homolog 2 (Drosophila)
ILMN_1709740	0.68785	0.384	-0.85497	TXNDC16	thioredoxin domain containing 16
ILMN_2386891	0.68787	0.384	0.416798	GLT8D1	glycosyltransferase 8 domain containing 1
ILMN_1870062	0.68791	0.384	0.580044
ILMN_2095133	0.68792	0.384	-0.2803	SPTAN1	spectrin alpha, non-erythrocytic 1
ILMN_1718863	0.68792	0.384	-0.273328	KCNK1	potassium two pore domain channel subfamily K member 1
ILMN_1803811	0.68804	0.384	0.28126	TRIB1	tribbles pseudokinase 1
ILMN_1804661	0.68804	0.384	2.05589	KALRN	kalirin, RhoGEF kinase
ILMN_1739810	0.68804	0.384	-0.300507	RAI1	retinoic acid induced 1
ILMN_1676480	0.68804	0.384	0.720873
ILMN_1692674	0.68804	0.384	-0.832022	NKD1	naked cuticle homolog 1
ILMN_1689849	0.68804	0.384	2.02135	LCE1E	late cornified envelope 1E
ILMN_1812728	0.68804	0.384	-0.594562
ILMN_1778681	0.68804	0.384	0.371536	EBF1	early B-cell factor 1
ILMN_1765796	0.68804	0.384	0.743879	ENO2	enolase 2
ILMN_2193325	0.68804	0.384	0.618931	MMP23B	matrix metallopeptidase 23B
ILMN_2247988	0.68804	0.384	-0.364872	MOCS1	molybdenum cofactor synthesis 1
ILMN_1708672	0.68804	0.384	-0.558079	ACAT2	acetyl-CoA acetyltransferase 2
ILMN_1815261	0.68804	0.384	-0.509605	PDIA4	protein disulfide isomerase family A member 4
ILMN_1738558	0.68804	0.384	0.328581	RGS20	regulator of G-protein signaling 20
ILMN_3215461	0.68804	0.384	0.534197
ILMN_1870668	0.68804	0.384	-0.724022
ILMN_1726333	0.68804	0.384	-0.334929	RALGAPA2	Ral GTPase activating protein catalytic alpha subunit 2
ILMN_1802973	0.68804	0.384	0.387016	ANAPC4	anaphase promoting complex subunit 4
ILMN_3294149	0.68804	0.384	-0.478616
ILMN_1659786	0.68811	0.385	0.637567	TRMT13	tRNA methyltransferase 13 homolog
ILMN_2199298	0.68811	0.385	-0.465689	TPGS1	tubulin polyglutamylase complex subunit 1
ILMN_2046730	0.68811	0.385	0.212781	S100A10	S100 calcium binding protein A10
ILMN_1780560	0.68811	0.385	-0.24582	MYO18A	myosin XVIIIA
ILMN_1758743	0.68811	0.385	-0.51833
ILMN_1653956	0.68825	0.385	0.669454	LINC01091	long intergenic non-protein coding RNA 1091
ILMN_1666208	0.68825	0.385	0.354075	MIS18BP1	MIS18 binding protein 1
ILMN_1658144	0.68831	0.385	0.404839	TRIP11	thyroid hormone receptor interactor 11
ILMN_1742586	0.68838	0.385	-0.655188	TMPRSS11F	transmembrane protease, serine 11F
ILMN_1658569	0.68852	0.385	0.198847
ILMN_1749799	0.68856	0.385	0.317712	HMGN5	high mobility group nucleosome binding domain 5
ILMN_1779997	0.68856	0.385	-0.983081	MEIS3	Meis homeobox 3
ILMN_1658327	0.68856	0.385	0.349198	BAZ1A	bromodomain adjacent to zinc finger domain 1A
ILMN_1799100	0.68856	0.385	-0.302981	PTX4	pentraxin 4
ILMN_2054070	0.68856	0.385	-0.337596	PRR5-ARHGAP8	PRR5-ARHGAP8 readthrough
ILMN_1654324	0.68866	0.385	-0.345827	HEYL	hes related family bHLH transcription factor with YRPW motif-like
ILMN_2371984	0.68866	0.385	0.560618	SMAD5	SMAD family member 5
ILMN_2123871	0.68866	0.385	-0.403564	TMEM18	transmembrane protein 18
ILMN_1662880	0.68866	0.385	-0.752745
ILMN_2394242	0.68866	0.385	0.273885	AMMECR1	Alport syndrome, mental retardation, midface hypoplasia and elliptocytosis chromosomal region gene 1
ILMN_3270641	0.68866	0.386	0.229324	HNRNPH3	heterogeneous nuclear ribonucleoprotein H3
ILMN_2352216	0.68866	0.386	-0.415815	FBXL6	F-box and leucine rich repeat protein 6
ILMN_1651943	0.68866	0.386	1.17751	ANK3	ankyrin 3, node of Ranvier (ankyrin G)
ILMN_1663577	0.68866	0.386	0.303681	S100PBP	S100P binding protein
ILMN_2201596	0.68866	0.386	-0.467259	CYTL1	cytokine like 1
ILMN_1740430	0.68866	0.386	-0.295788	SLC2A4RG	SLC2A4 regulator
ILMN_1674138	0.68866	0.386	-0.585819
ILMN_1662743	0.68866	0.386	-1.02399	POLR2J4	RNA polymerase II subunit J4, pseudogene
ILMN_1712718	0.68866	0.386	-0.482285	BPNT1	3'(2'), 5'-bisphosphate nucleotidase 1
ILMN_2097410	0.68866	0.386	0.302682	DAPP1	dual adaptor of phosphotyrosine and 3-phosphoinositides 1
ILMN_1778152	0.68866	0.386	0.262047	FIGNL1	fidgetin like 1
ILMN_3239925	0.68866	0.386	0.250229	PP7080	uncharacterized LOC25845
ILMN_1670158	0.68866	0.386	-0.549787	FAM83A	family with sequence similarity 83 member A
ILMN_1711845	0.68866	0.386	-1.95684	LOC220729	succinate dehydrogenase complex flavoprotein subunit A pseudogene
ILMN_3240524	0.68866	0.386	0.302236	MFSD6	major facilitator superfamily domain containing 6
ILMN_2396996	0.68866	0.386	0.203276	PPCS	phosphopantothenoylcysteine synthetase
ILMN_1721365	0.68866	0.386	-0.941597
ILMN_1770020	0.68866	0.386	0.458801	PPIL3	peptidylprolyl isomerase like 3
ILMN_2354140	0.68869	0.386	0.230094	NAA20	N(alpha)-acetyltransferase 20, NatB catalytic subunit
ILMN_2300396	0.68869	0.386	-0.321216	COMMD5	COMM domain containing 5
ILMN_1777058	0.6887	0.386	0.275066	MFSD14B	major facilitator superfamily domain containing 14B
ILMN_1689770	0.6887	0.386	0.38317	ARHGEF10L	Rho guanine nucleotide exchange factor 10 like
ILMN_2352563	0.6887	0.386	0.368435	CLDND1	claudin domain containing 1
ILMN_1751958	0.6887	0.386	-0.474139	NSUN5	NOP2/Sun RNA methyltransferase family member 5
ILMN_3241665	0.68876	0.386	0.386105	SERTAD4-AS1	SERTAD4 antisense RNA 1
ILMN_1728083	0.68881	0.386	-0.231375	EIF4EBP2	eukaryotic translation initiation factor 4E binding protein 2
ILMN_1765159	0.68909	0.386	-0.230949	ELMOD2	ELMO domain containing 2
ILMN_1786024	0.68909	0.386	-0.248746	POLR3H	RNA polymerase III subunit H
ILMN_1671123	0.68929	0.387	0.469393
ILMN_1804351	0.68929	0.387	-0.413544	FZD7	frizzled class receptor 7
ILMN_3238213	0.68929	0.387	1.78239	KLLN	killin, p53-regulated DNA replication inhibitor
ILMN_3220888	0.68929	0.387	0.236175
ILMN_1779241	0.68933	0.387	0.645261	CRYM	crystallin mu
ILMN_1790162	0.68933	0.387	0.931114
ILMN_3241707	0.68953	0.387	-0.82383
ILMN_2335718	0.68953	0.387	-0.19715	HNRNPAB	heterogeneous nuclear ribonucleoprotein A/B
ILMN_1718046	0.68953	0.387	0.389533	ARNT2	aryl hydrocarbon receptor nuclear translocator 2
ILMN_1710428	0.68962	0.387	-0.480532	CDK1	cyclin dependent kinase 1
ILMN_3301168	0.68962	0.387	-0.342291
ILMN_1743939	0.68962	0.387	0.437969	C5orf24	chromosome 5 open reading frame 24
ILMN_2101278	0.68962	0.387	0.702694	RGS18	regulator of G-protein signaling 18
ILMN_2181992	0.68962	0.387	-0.492194	MTRF1	mitochondrial translational release factor 1
ILMN_1790218	0.68975	0.387	-0.379966	TXNL4A	thioredoxin like 4A
ILMN_1687359	0.68975	0.387	0.227858	MRPS23	mitochondrial ribosomal protein S23
ILMN_3299465	0.68982	0.387	-0.52294
ILMN_2183687	0.68982	0.387	-0.413049	LIME1	Lck interacting transmembrane adaptor 1
ILMN_1777066	0.69017	0.388	0.239513	NIF3L1	NGG1 interacting factor 3 like 1
ILMN_2193175	0.69017	0.388	-0.55681	TIMMDC1	translocase of inner mitochondrial membrane domain containing 1
ILMN_2255021	0.69044	0.388	-0.446506	ARPC2	actin related protein 2/3 complex subunit 2
ILMN_1790625	0.69054	0.388	0.331588	CBX3	chromobox 3
ILMN_1693210	0.69054	0.388	0.357957	NSMCE2	NSE2/MMS21 homolog, SMC5-SMC6 complex SUMO ligase
ILMN_1783247	0.69055	0.388	-0.62675	C10orf11	chromosome 10 open reading frame 11
ILMN_1752810	0.69075	0.388	-0.410249	LARP6	La ribonucleoprotein domain family member 6
ILMN_1705423	0.69085	0.388	0.284339
ILMN_1709708	0.69086	0.388	0.579068	LCE2C	late cornified envelope 2C
ILMN_3307616	0.69086	0.388	0.37512	EPHA10	EPH receptor A10
ILMN_1815303	0.69093	0.388	0.304335
ILMN_3229052	0.69093	0.388	-0.424442
ILMN_1720114	0.69093	0.388	0.307571	GMNN	geminin, DNA replication inhibitor
ILMN_3283141	0.69097	0.388	-0.556937	LOC643802	u3 small nucleolar ribonucleoprotein protein MPP10-like
ILMN_3291778	0.69115	0.389	1.05762
ILMN_3245239	0.69115	0.389	-0.751321	PNMAL2	paraneoplastic Ma antigen family-like 2
ILMN_1660357	0.69127	0.389	0.340078
ILMN_1746720	0.69148	0.389	-0.327323	TTC39C	tetratricopeptide repeat domain 39C
ILMN_1817651	0.6915	0.389	-0.944235
ILMN_1753890	0.69161	0.389	0.275288	TMEM97	transmembrane protein 97
ILMN_1684834	0.69169	0.389	1.15858
ILMN_1781672	0.69174	0.389	-0.414062	GAB1	GRB2 associated binding protein 1
ILMN_1673275	0.69174	0.389	0.272669	TRAPPC2	trafficking protein particle complex 2
ILMN_1782938	0.69174	0.389	-0.203034	SLC16A10	solute carrier family 16 member 10
ILMN_2387995	0.69174	0.389	0.28442	ANTXR1	anthrax toxin receptor 1
ILMN_2278819	0.69177	0.389	-0.614238	PDE7A	phosphodiesterase 7A
ILMN_1693523	0.69182	0.389	0.430966	GUSBP5	glucuronidase, beta pseudogene 5
ILMN_1733560	0.69182	0.389	0.357036	SPG21	spastic paraplegia 21 (autosomal recessive, Mast syndrome)
ILMN_2285802	0.69182	0.389	-0.307591	SEC14L1	SEC14 like lipid binding 1
ILMN_1810000	0.69182	0.389	-0.770374	RDH16	retinol dehydrogenase 16 (all-trans)
ILMN_3245217	0.69182	0.389	1.22603
ILMN_1826531	0.69182	0.389	-0.290848	ATXN7L3B	ataxin 7 like 3B
ILMN_1727045	0.6919	0.39	-0.31613	RASGRP3	RAS guanyl releasing protein 3
ILMN_1773643	0.69212	0.39	-0.447961	SLC38A9	solute carrier family 38 member 9
ILMN_1749583	0.69224	0.39	-0.307876	ZNF777	zinc finger protein 777
ILMN_3241451	0.69224	0.39	-0.647041	MRAP2	melanocortin 2 receptor accessory protein 2
ILMN_1694177	0.69224	0.39	-0.239573	PCNA	proliferating cell nuclear antigen
ILMN_1700316	0.69247	0.39	0.321907
ILMN_1776656	0.69247	0.39	0.309069	BBS7	Bardet-Biedl syndrome 7
ILMN_1700204	0.69247	0.39	-0.585919	ZMYND8	zinc finger MYND-type containing 8
ILMN_1722845	0.69247	0.39	-0.359938	RAB3B	RAB3B, member RAS oncogene family
ILMN_1811430	0.69259	0.39	0.719563	PPP6R2	protein phosphatase 6 regulatory subunit 2
ILMN_1668446	0.69267	0.39	0.766039	ABCA9	ATP binding cassette subfamily A member 9
ILMN_2120022	0.69267	0.39	-0.990525	ARL5B	ADP ribosylation factor like GTPase 5B
ILMN_1773558	0.6928	0.39	-0.830727
ILMN_2401730	0.69281	0.39	0.617838	C1GALT1C1	C1GALT1 specific chaperone 1
ILMN_1685097	0.69281	0.39	-0.207927
ILMN_1728662	0.69281	0.391	0.487648	ALDH3B1	aldehyde dehydrogenase 3 family member B1
ILMN_2222651	0.69284	0.391	-0.369127	NAA35	N(alpha)-acetyltransferase 35, NatC auxiliary subunit
ILMN_1663422	0.69286	0.391	0.332582	RGL4	ral guanine nucleotide dissociation stimulator like 4
ILMN_1687495	0.69286	0.391	-0.265274	SLC37A1	solute carrier family 37 member 1
ILMN_1749403	0.69286	0.391	0.301837	TSPAN33	tetraspanin 33
ILMN_1772370	0.69286	0.391	-0.377585	ARHGEF1	Rho guanine nucleotide exchange factor 1
ILMN_1886127	0.6929	0.391	1.03059
ILMN_1733756	0.69294	0.391	0.597584	COL12A1	collagen type XII alpha 1 chain
ILMN_1777483	0.69294	0.391	-0.292907	APOOL	apolipoprotein O like
ILMN_1815024	0.69294	0.391	-0.249627	PRDX5	peroxiredoxin 5
ILMN_1695583	0.69306	0.391	0.933751
ILMN_1729157	0.69309	0.391	-0.447322
ILMN_2356786	0.69309	0.391	-0.208956	ADD1	adducin 1
ILMN_2351548	0.69309	0.391	-0.624247	FAIM	Fas apoptotic inhibitory molecule
ILMN_1813236	0.69309	0.391	-0.246835	C6orf136	chromosome 6 open reading frame 136
ILMN_1678707	0.69309	0.391	-0.336315	TAF15	TATA-box binding protein associated factor 15
ILMN_1661809	0.69309	0.391	-0.554902	PRRG4	proline rich and Gla domain 4
ILMN_2101810	0.69309	0.391	0.482122	ARHGAP12	Rho GTPase activating protein 12
ILMN_1677997	0.69325	0.391	-0.26991	MAZ	MYC associated zinc finger protein
ILMN_3225761	0.69325	0.391	-0.248479
ILMN_2405534	0.69325	0.391	-0.393776	GAB1	GRB2 associated binding protein 1
ILMN_1657864	0.69325	0.391	-0.209902	TMUB2	transmembrane and ubiquitin like domain containing 2
ILMN_1688372	0.69325	0.391	-0.610491
ILMN_1743303	0.69325	0.391	-0.203578	TTC1	tetratricopeptide repeat domain 1
ILMN_2340027	0.69325	0.391	-0.381877	TSPAN4	tetraspanin 4
ILMN_1806122	0.69329	0.392	-0.297191	CHD8	chromodomain helicase DNA binding protein 8
ILMN_1772242	0.69329	0.392	-1.42762	TRPC5	transient receptor potential cation channel subfamily C member 5
ILMN_1680624	0.69329	0.392	-0.232826	CREG1	cellular repressor of E1A stimulated genes 1
ILMN_3231020	0.69329	0.392	-1.05481	PSMG4	proteasome assembly chaperone 4
ILMN_1843949	0.69329	0.392	0.314913	HMBOX1	homeobox containing 1
ILMN_1795905	0.69329	0.392	-0.25039	ZBTB4	zinc finger and BTB domain containing 4
ILMN_1744138	0.69329	0.392	0.232393	CHCHD7	coiled-coil-helix-coiled-coil-helix domain containing 7
ILMN_1771921	0.69329	0.392	-0.50556	HSCB	HscB mitochondrial iron-sulfur cluster cochaperone
ILMN_1785703	0.69329	0.392	0.693595	LMOD3	leiomodin 3
ILMN_1762888	0.69329	0.392	-0.370797	METTL21A	methyltransferase like 21A
ILMN_2364768	0.69329	0.392	-0.58444	MYLK	myosin light chain kinase
ILMN_1805662	0.6934	0.392	-0.553211
ILMN_3247578	0.6934	0.392	0.326375	FAT1	FAT atypical cadherin 1
ILMN_1664776	0.6934	0.392	0.283442	EFR3A	EFR3 homolog A
ILMN_2081682	0.6934	0.392	0.343924	SMAP2	small ArfGAP2
ILMN_1799903	0.6934	0.392	-1.12808	GALNT16	polypeptide N-acetylgalactosaminyltransferase 16
ILMN_1681526	0.6934	0.392	-0.354276	SLC5A1	solute carrier family 5 member 1
ILMN_2303955	0.6934	0.392	-0.304732	FKBP1B	FK506 binding protein 1B
ILMN_3280961	0.69347	0.392	-0.660614
ILMN_1760708	0.69364	0.392	-1.03808	CRYBB2	crystallin beta B2
ILMN_2115340	0.69369	0.392	0.599113	HIST2H4A	histone cluster 2, H4a
ILMN_1743638	0.69373	0.392	-1.01583
ILMN_1807807	0.69391	0.393	0.375796	SKA2	spindle and kinetochore associated complex subunit 2
ILMN_3238148	0.69393	0.393	-0.363546
ILMN_1668270	0.69443	0.393	-0.373756	ZDHHC18	zinc finger DHHC-type containing 18
ILMN_1661484	0.69444	0.393	-0.436245	ZBTB45	zinc finger and BTB domain containing 45
ILMN_3243982	0.69446	0.393	-0.23933	SNAP47	synaptosome associated protein 47
ILMN_1745217	0.69446	0.393	-0.315032
ILMN_1798804	0.69446	0.393	-0.343488	SRPK1	SRSF protein kinase 1
ILMN_2412172	0.69461	0.393	0.675995	APOBEC3F	apolipoprotein B mRNA editing enzyme catalytic subunit 3F
ILMN_2170625	0.69467	0.393	1.34878
ILMN_1664798	0.69497	0.393	-0.248191	GRHPR	glyoxylate and hydroxypyruvate reductase
ILMN_1774086	0.69497	0.393	-0.341161	CBX3	chromobox 3
ILMN_2230566	0.69512	0.394	0.224905	RAB40B	RAB40B, member RAS oncogene family
ILMN_1791569	0.69517	0.394	-0.298042	PLXNA1	plexin A1
ILMN_1763828	0.69517	0.394	-0.350619	MTF1	metal regulatory transcription factor 1
ILMN_2315979	0.69517	0.394	0.260713	LBH	limb bud and heart development
ILMN_1778136	0.69517	0.394	-0.240826	ZMYND15	zinc finger MYND-type containing 15
ILMN_1723268	0.69553	0.394	-0.310477	FAIM	Fas apoptotic inhibitory molecule
ILMN_1708605	0.69557	0.394	0.26795
ILMN_1784300	0.69557	0.394	-0.347803	TUBA4A	tubulin alpha 4a
ILMN_1775677	0.69557	0.394	-0.240002	TYSND1	trypsin domain containing 1
ILMN_1655565	0.69557	0.394	-0.706606	UGT3A2	UDP glycosyltransferase family 3 member A2
ILMN_1754921	0.69557	0.394	0.517657	FAM43B	family with sequence similarity 43 member B
ILMN_1912737	0.69557	0.394	-0.382013	HIPK2	homeodomain interacting protein kinase 2
ILMN_3241957	0.69557	0.394	-0.57758
ILMN_1803308	0.69557	0.394	-1.28389
ILMN_1654946	0.69557	0.394	0.201309	ZSCAN18	zinc finger and SCAN domain containing 18
ILMN_1667977	0.69557	0.394	0.304904	TAF1B	TATA-box binding protein associated factor, RNA polymerase I subunit B
ILMN_1694547	0.69557	0.394	-1.15401
ILMN_1764166	0.69557	0.394	-0.341422	BCKDHB	branched chain keto acid dehydrogenase E1 subunit beta
ILMN_2376502	0.69557	0.394	0.568786	RHOBTB1	Rho related BTB domain containing 1
ILMN_1699489	0.69557	0.395	-0.216761	TUBB6	tubulin beta 6 class V
ILMN_1661940	0.69557	0.395	0.329895	CAMTA1	calmodulin binding transcription activator 1
ILMN_1781149	0.69557	0.395	0.526367	INMT	indolethylamine N-methyltransferase
ILMN_1700028	0.69557	0.395	-0.220073	TRMO	tRNA methyltransferase O
ILMN_2112811	0.69557	0.395	0.302947	RPL36A	ribosomal protein L36a
ILMN_1813091	0.69557	0.395	0.243968	ARL1	ADP ribosylation factor like GTPase 1
ILMN_1764571	0.6956	0.395	-0.248118
ILMN_1691843	0.6956	0.395	-0.201019	RNPS1	RNA binding protein with serine rich domain 1
ILMN_1780141	0.6956	0.395	0.232174	SARAF	store-operated calcium entry associated regulatory factor
ILMN_2329744	0.6956	0.395	0.831777	PMS2	PMS1 homolog 2, mismatch repair system component
ILMN_2262198	0.6956	0.395	-0.724501	PMS2CL	PMS2 C-terminal like pseudogene
ILMN_1753980	0.69561	0.395	0.254571
ILMN_3245845	0.69561	0.395	0.359482
ILMN_1723158	0.69561	0.395	0.232273	NOP2	NOP2 nucleolar protein
ILMN_1826572	0.69561	0.395	-1.37103	MEG9	maternally expressed 9 (non-protein coding)
ILMN_2184109	0.69584	0.395	-0.533254	SLC34A2	solute carrier family 34 member 2
ILMN_2334303	0.69584	0.395	0.247077	SEC24B	SEC24 homolog B, COPII coat complex component
ILMN_1718044	0.69584	0.395	-0.338256	ELAC2	elaC ribonuclease Z 2
ILMN_1697095	0.69597	0.395	0.399506
ILMN_1815552	0.69597	0.395	-0.273791	NTAN1	N-terminal asparagine amidase
ILMN_1680347	0.69597	0.395	-0.257228	ZNF317	zinc finger protein 317
ILMN_3248803	0.69598	0.395	-0.396062
ILMN_1657009	0.69621	0.395	-1.26897	NFASC	neurofascin
ILMN_1660368	0.69622	0.395	0.207909	TRRAP	transformation/transcription domain associated protein
ILMN_1695299	0.69622	0.395	0.817569	PDLIM3	PDZ and LIM domain 3
ILMN_1797384	0.69624	0.396	-0.226509	UROS	uroporphyrinogen III synthase
ILMN_1805800	0.69624	0.396	0.243573	RAB5A	RAB5A, member RAS oncogene family
ILMN_1778444	0.69624	0.396	0.628234	FKBP5	FK506 binding protein 5
ILMN_1677080	0.6963	0.396	-0.309145	IFT46	intraflagellar transport 46
ILMN_3271412	0.69653	0.396	0.318073
ILMN_1904228	0.69653	0.396	0.627135
ILMN_3243709	0.69661	0.396	-0.481876
ILMN_3217577	0.69661	0.396	-0.749142
ILMN_1655924	0.69661	0.396	-0.321871	TRNT1	tRNA nucleotidyl transferase 1
ILMN_1916256	0.69661	0.396	0.414204
ILMN_1677851	0.69674	0.396	-1.57279	RARRES1	retinoic acid receptor responder 1
ILMN_2123665	0.69682	0.396	0.418321	SBF2	SET binding factor 2
ILMN_1865935	0.69682	0.396	0.306514
ILMN_1687092	0.69682	0.396	0.218601	KBTBD4	kelch repeat and BTB domain containing 4
ILMN_2148012	0.69698	0.396	-0.590148
ILMN_2283915	0.69698	0.396	0.814084	MAP2	microtubule associated protein 2
ILMN_1738993	0.69698	0.396	0.511494	PIK3C2G	phosphatidylinositol-4-phosphate 3-kinase catalytic subunit type 2 gamma
ILMN_1697317	0.69698	0.396	0.367266	DYNLRB2	dynein light chain roadblock-type 2
ILMN_2174394	0.69698	0.397	-0.245398	MMS19	MMS19 homolog, cytosolic iron-sulfur assembly component
ILMN_3202315	0.69698	0.397	-0.280875
ILMN_1741054	0.69698	0.397	-0.375714	SLC5A6	solute carrier family 5 member 6
ILMN_1672626	0.69698	0.397	0.708911	GYPC	glycophorin C (Gerbich blood group)
ILMN_1892766	0.69706	0.397	-0.457101
ILMN_1663640	0.69706	0.397	-0.393114	MAOA	monoamine oxidase A
ILMN_1687035	0.69706	0.397	0.394258	ADAMTSL4	ADAMTS like 4
ILMN_3227046	0.6971	0.397	1.11017
ILMN_1812473	0.69716	0.397	0.433511	MLLT3	MLLT3, super elongation complex subunit
ILMN_1722390	0.69745	0.397	0.28915	CHRAC1	chromatin accessibility complex 1
ILMN_1711139	0.69746	0.397	-0.374276	VPS37A	VPS37A, ESCRT-I subunit
ILMN_1666493	0.69753	0.397	1.21179	CCR10	C-C motif chemokine receptor 10
ILMN_1754272	0.69757	0.397	-0.223726	GINS3	GINS complex subunit 3
ILMN_2379393	0.69775	0.397	-0.540792	ASL	argininosuccinate lyase
ILMN_3243011	0.69775	0.397	0.322278
ILMN_1895417	0.69775	0.397	-0.791118
ILMN_1699665	0.69775	0.397	-0.326774	CLIC6	chloride intracellular channel 6
ILMN_1804498	0.69775	0.397	-0.260221	BRAT1	BRCA1 associated ATM activator 1
ILMN_1697302	0.69775	0.397	1.12039
ILMN_2099487	0.69775	0.398	-0.415815	LYRM9	LYR motif containing 9
ILMN_1660787	0.69775	0.398	0.219121	SUCLA2	succinate-CoA ligase ADP-forming beta subunit
ILMN_1891233	0.69775	0.398	0.46757
ILMN_1680831	0.69781	0.398	-0.226329
ILMN_1812688	0.69802	0.398	-0.511803	SLC35F6	solute carrier family 35 member F6
ILMN_1874530	0.69802	0.398	-0.738146	DIAPH3	diaphanous related formin 3
ILMN_3250066	0.69809	0.398	0.788506	LINC00470	long intergenic non-protein coding RNA 470
ILMN_1705602	0.69809	0.398	0.707266	KLHL17	kelch like family member 17
ILMN_1736972	0.69809	0.398	-0.441792	GKAP1	G kinase anchoring protein 1
ILMN_1773847	0.69809	0.398	-0.20237	DYNC1I2	dynein cytoplasmic 1 intermediate chain 2
ILMN_1765373	0.69809	0.398	-0.53646
ILMN_2042343	0.69809	0.398	-1.42947	MRPL42P5	mitochondrial ribosomal protein L42 pseudogene 5
ILMN_1743299	0.69809	0.398	0.24868	PEX2	peroxisomal biogenesis factor 2
ILMN_1666715	0.69809	0.398	-0.410376	WHSC1L1	Wolf-Hirschhorn syndrome candidate 1-like 1
ILMN_2221507	0.69809	0.398	0.215257	F2R	coagulation factor II thrombin receptor
ILMN_1766200	0.69809	0.398	0.267246	CALHM2	calcium homeostasis modulator 2
ILMN_1746403	0.6981	0.398	-0.395296
ILMN_2051469	0.6981	0.398	-0.497307	E2F1	E2F transcription factor 1
ILMN_1665923	0.6981	0.398	0.771743	THEM5	thioesterase superfamily member 5
ILMN_1764396	0.6981	0.398	-0.249329	HDAC4	histone deacetylase 4
ILMN_3294033	0.6981	0.398	0.34516
ILMN_1789103	0.6981	0.398	-0.381578	TCF20	transcription factor 20
ILMN_1788778	0.69813	0.398	0.444275	SEPT11	septin 11
ILMN_1711466	0.69813	0.398	-0.430511
ILMN_1904378	0.69813	0.398	-0.432122
ILMN_1712985	0.69813	0.399	0.221155	C17orf58	chromosome 17 open reading frame 58
ILMN_2114185	0.69813	0.399	0.437742	RUSC1-AS1	RUSC1 antisense RNA 1
ILMN_1715662	0.69813	0.399	0.841993	CCDC80	coiled-coil domain containing 80
ILMN_2323633	0.69813	0.399	-0.219519	TPD52L2	tumor protein D52 like 2
ILMN_2103295	0.69819	0.399	0.277382	NSA2	NSA2, ribosome biogenesis homolog
ILMN_3225591	0.69819	0.399	0.252318
ILMN_2382758	0.6982	0.399	0.31952	CREB1	cAMP responsive element binding protein 1
ILMN_1883153	0.6982	0.399	-0.901327
ILMN_2166972	0.6982	0.399	0.528562	BBS12	Bardet-Biedl syndrome 12
ILMN_1813840	0.69828	0.399	-0.295442	KDM1A	lysine demethylase 1A
ILMN_1761762	0.6983	0.399	-1.19072
ILMN_1705148	0.6983	0.399	0.281285
ILMN_1772057	0.69856	0.399	0.743992
ILMN_1686568	0.6988	0.399	-1.21961
ILMN_2237746	0.69886	0.399	0.215298	ING3	inhibitor of growth family member 3
ILMN_3290385	0.69886	0.399	-0.286241
ILMN_1674882	0.69886	0.399	1.06825	GDNF	glial cell derived neurotrophic factor
ILMN_1670165	0.69889	0.399	0.832188
ILMN_1763007	0.69905	0.4	0.274673	MFSD14A	major facilitator superfamily domain containing 14A
ILMN_2395932	0.69905	0.4	-0.224311	UNC45A	unc-45 myosin chaperone A
ILMN_3245236	0.69905	0.4	-0.355697	FBRS	fibrosin
ILMN_3236680	0.69911	0.4	0.390369
ILMN_1755834	0.69911	0.4	-0.353207	FEN1	flap structure-specific endonuclease 1
ILMN_1795949	0.69912	0.4	0.212177	CORO7	coronin 7
ILMN_1783681	0.69913	0.4	0.266049	MRPL34	mitochondrial ribosomal protein L34
ILMN_1677237	0.69913	0.4	-0.21032
ILMN_1904791	0.69914	0.4	-0.957188
ILMN_2273572	0.69922	0.4	-0.459414	OSCP1	organic solute carrier partner 1
ILMN_1742332	0.69925	0.4	-0.357192	KCTD12	potassium channel tetramerization domain containing 12
ILMN_1700625	0.69947	0.4	0.217659	ATP5S	ATP synthase, H+ transporting, mitochondrial Fo complex subunit s (factor B)
ILMN_1710170	0.69947	0.4	-0.385781	PLPP2	phospholipid phosphatase 2
ILMN_1721659	0.69947	0.4	0.290967
ILMN_1748018	0.69947	0.4	-0.216581	GORASP2	golgi reassembly stacking protein 2
ILMN_3251312	0.69947	0.4	0.444068	TMEM69	transmembrane protein 69
ILMN_1801193	0.69947	0.4	0.637949
ILMN_1713390	0.69947	0.4	0.412798
ILMN_1903466	0.69947	0.4	-0.692139
ILMN_1815951	0.69947	0.4	0.333211	PCYOX1L	prenylcysteine oxidase 1 like
ILMN_1658519	0.69947	0.4	0.618135	SLC13A3	solute carrier family 13 member 3
ILMN_1693665	0.69947	0.4	0.412286	LIMS3	LIM zinc finger domain containing 3
ILMN_1662038	0.69947	0.401	0.224209	LARGE1	LARGE xylosyl- and glucuronyltransferase 1
ILMN_1726986	0.69947	0.401	0.349834	AADAT	aminoadipate aminotransferase
ILMN_2151368	0.69947	0.401	-0.302151	NOL12	nucleolar protein 12
ILMN_1781104	0.69947	0.401	-0.21822	MAP2K7	mitogen-activated protein kinase kinase 7
ILMN_1667519	0.69947	0.401	0.245833	RRAS2	related RAS viral (r-ras) oncogene homolog 2
ILMN_1667510	0.69947	0.401	-0.291899	C12orf65	chromosome 12 open reading frame 65
ILMN_2071473	0.69947	0.401	-0.974089	FAM47C	family with sequence similarity 47 member C
ILMN_1797974	0.69947	0.401	-0.232619	AIG1	androgen induced 1
ILMN_1739751	0.69947	0.401	0.216859
ILMN_1828197	0.69947	0.401	0.198318
ILMN_1750273	0.69947	0.401	0.278564	RPL23AP7	ribosomal protein L23a pseudogene 7
ILMN_2293374	0.69947	0.401	-0.414382	TOP1MT	topoisomerase (DNA) I, mitochondrial
ILMN_2411190	0.69952	0.401	0.39404	SMC2	structural maintenance of chromosomes 2
ILMN_1807201	0.69952	0.401	0.23996	FAM104A	family with sequence similarity 104 member A
ILMN_1669848	0.69952	0.401	-0.399163
ILMN_1897911	0.69954	0.401	-0.565871
ILMN_3306993	0.6997	0.401	-0.822878	FZR1	fizzy/cell division cycle 20 related 1
ILMN_1755909	0.6997	0.401	-0.20343	GID8	GID complex subunit 8 homolog
ILMN_1753885	0.69973	0.401	0.259509	YTHDF1	YTH N6-methyladenosine RNA binding protein 1
ILMN_1774380	0.69973	0.401	-1.00956
ILMN_2368318	0.69973	0.401	0.48231	FGR	FGR proto-oncogene, Src family tyrosine kinase
ILMN_1750792	0.69973	0.401	-0.779166
ILMN_1716693	0.6998	0.401	-0.901833	FAHD2CP	fumarylacetoacetate hydrolase domain containing 2C, pseudogene
ILMN_3268475	0.6998	0.401	0.669055
ILMN_1767433	0.6998	0.401	0.442215	TBC1D5	TBC1 domain family member 5
ILMN_3303075	0.6998	0.401	0.798826
ILMN_1787885	0.6998	0.401	-0.315186	NUDT18	nudix hydrolase 18
ILMN_2139816	0.69992	0.402	0.388605	GPSM2	G-protein signaling modulator 2
ILMN_1813834	0.69994	0.402	0.239085	PRMT6	protein arginine methyltransferase 6
ILMN_1674344	0.69994	0.402	0.20082	PARD6G	par-6 family cell polarity regulator gamma
ILMN_1752884	0.69994	0.402	0.275908	AADACL2	arylacetamide deacetylase like 2
ILMN_1687978	0.69994	0.402	-0.361286	PHLDA1	pleckstrin homology like domain family A member 1
ILMN_2195957	0.69994	0.402	0.304517	RHOBTB2	Rho related BTB domain containing 2
ILMN_3245452	0.69994	0.402	0.340217	FAM149B1	family with sequence similarity 149 member B1
ILMN_3240241	0.69994	0.402	0.436961	TMEM132B	transmembrane protein 132B
ILMN_2101719	0.69994	0.402	0.710712	FAM204A	family with sequence similarity 204 member A
ILMN_1699570	0.69994	0.402	-0.21026	TPD52L2	tumor protein D52 like 2
ILMN_2104967	0.69994	0.402	0.389538	ZNF443	zinc finger protein 443
ILMN_1712432	0.69994	0.402	-0.231595	PSMD2	proteasome 26S subunit, non-ATPase 2
ILMN_2204754	0.69999	0.402	0.223773	TMX4	thioredoxin related transmembrane protein 4
ILMN_3237069	0.69999	0.402	0.920324	TCEB3CL	transcription elongation factor B subunit 3C like
ILMN_1915188	0.70008	0.402	0.285108	MID2	midline 2
ILMN_1769546	0.70013	0.402	0.26473	RIN2	Ras and Rab interactor 2
ILMN_3279144	0.70014	0.402	0.523806
ILMN_1763568	0.7002	0.402	-0.364786	ZDHHC16	zinc finger DHHC-type containing 16
ILMN_3240314	0.70038	0.402	-0.962254
ILMN_1747577	0.7005	0.402	-0.217069	ALAD	aminolevulinate dehydratase
ILMN_1770339	0.70059	0.403	0.272008	RPAIN	RPA interacting protein
ILMN_1763516	0.70059	0.403	0.512546	SPINK2	serine peptidase inhibitor, Kazal type 2
ILMN_1749892	0.70059	0.403	-0.268911	EGLN1	egl-9 family hypoxia inducible factor 1
ILMN_1734184	0.7006	0.403	0.410045	PLBD2	phospholipase B domain containing 2
ILMN_2313730	0.70064	0.403	-0.211547	RHOC	ras homolog family member C
ILMN_1876912	0.70107	0.403	0.560034	LOC105377443	uncharacterized LOC105377443
ILMN_1900949	0.70112	0.403	-1.1569
ILMN_2387285	0.70119	0.403	-0.30051
ILMN_2226917	0.70149	0.403	0.29755	SUSD6	sushi domain containing 6
ILMN_2344182	0.70149	0.403	0.563714	TMTC4	transmembrane and tetratricopeptide repeat containing 4
ILMN_1795336	0.70149	0.403	-1.27446	PTER	phosphotriesterase related
ILMN_1890819	0.70149	0.403	-0.963275
ILMN_1698307	0.70149	0.403	-0.207349	DBNL	drebrin like
ILMN_1838655	0.70167	0.404	0.377702
ILMN_1658636	0.70174	0.404	0.57607	MRE11A	MRE11 homolog A, double strand break repair nuclease
ILMN_1722292	0.70174	0.404	-0.394465	AVL9	AVL9 cell migration associated
ILMN_1735275	0.70174	0.404	0.277957	WDSUB1	WD repeat, sterile alpha motif and U-box domain containing 1
ILMN_3290298	0.70188	0.404	-0.246355
ILMN_3247152	0.70189	0.404	-0.972383	RIMBP3B	RIMS binding protein 3B
ILMN_1694888	0.7019	0.404	0.451687	TAF2	TATA-box binding protein associated factor 2
ILMN_3276656	0.7019	0.404	-0.497879
ILMN_1679324	0.70192	0.404	0.234636	EIF1B	eukaryotic translation initiation factor 1B
ILMN_1652662	0.70193	0.404	-0.40623	GRB10	growth factor receptor bound protein 10
ILMN_1693726	0.70193	0.404	-0.278092	TBC1D10A	TBC1 domain family member 10A
ILMN_1877939	0.70193	0.404	0.415457
ILMN_1753183	0.70203	0.404	-0.325578	CDCA4	cell division cycle associated 4
ILMN_1872973	0.70203	0.404	-0.905953
ILMN_1779015	0.70204	0.404	-0.242149	ZNF467	zinc finger protein 467
ILMN_1663131	0.70208	0.404	-0.832382
ILMN_1654819	0.70208	0.404	-0.260096	ZNF589	zinc finger protein 589
ILMN_1702635	0.70224	0.404	-0.49456	KLHDC10	kelch domain containing 10
ILMN_2343624	0.70229	0.404	-0.201773	METTL13	methyltransferase like 13
ILMN_1698085	0.7023	0.404	-0.452473	NOP9	NOP9 nucleolar protein
ILMN_3187429	0.7023	0.404	-0.302262
ILMN_2297161	0.7023	0.405	0.324894	NCBP2	nuclear cap binding protein subunit 2
ILMN_1659627	0.70232	0.405	-0.55809
ILMN_2079285	0.70232	0.405	0.330973	ATP5L	ATP synthase, H+ transporting, mitochondrial Fo complex subunit G
ILMN_1676520	0.70232	0.405	1.10451	FGF7P6	fibroblast growth factor 7 pseudogene 6
ILMN_1722206	0.70232	0.405	-0.580121	MAF	MAF bZIP transcription factor
ILMN_1717745	0.70259	0.405	-0.21146	TIAL1	TIA1 cytotoxic granule-associated RNA binding protein-like 1
ILMN_1721732	0.70259	0.405	-0.407358	GSDMC	gasdermin C
ILMN_1746676	0.70259	0.405	0.376295	CLDN8	claudin 8
ILMN_3258546	0.70259	0.405	-0.551777
ILMN_2386100	0.70259	0.405	-0.260958	BUB3	BUB3, mitotic checkpoint protein
ILMN_1802027	0.70259	0.405	-0.268301	MGST2	microsomal glutathione S-transferase 2
ILMN_3262376	0.70259	0.405	0.435221	C6orf99	chromosome 6 open reading frame 99
ILMN_1778078	0.70259	0.405	-0.234914	VPS16	VPS16, CORVET/HOPS core subunit
ILMN_1695432	0.70265	0.405	-0.320229	TPST2	tyrosylprotein sulfotransferase 2
ILMN_1693702	0.70265	0.405	0.440512	MRFAP1L1	Morf4 family associated protein 1 like 1
ILMN_1698478	0.70276	0.405	-0.219851	SNAPC2	small nuclear RNA activating complex polypeptide 2
ILMN_3253891	0.70276	0.405	0.440375
ILMN_1758778	0.70285	0.405	0.503665	CNTRL	centriolin
ILMN_2396875	0.70285	0.405	-0.469	IGFBP3	insulin like growth factor binding protein 3
ILMN_3240058	0.70285	0.405	0.570167
ILMN_1794807	0.70285	0.405	0.380181
ILMN_2331062	0.70303	0.406	0.251959	CBFA2T2	CBFA2/RUNX1 translocation partner 2
ILMN_3199609	0.70303	0.406	-0.205706
ILMN_1704452	0.70309	0.406	0.292772	BCL9	B-cell CLL/lymphoma 9
ILMN_1714709	0.70322	0.406	0.336203	OLFM1	olfactomedin 1
ILMN_1693310	0.70322	0.406	0.213831	ITFG1	integrin alpha FG-GAP repeat containing 1
ILMN_2386016	0.70322	0.406	-0.206854	ATRAID	all-trans retinoic acid induced differentiation factor
ILMN_1690329	0.70322	0.406	0.405472	FAM118B	family with sequence similarity 118 member B
ILMN_1746426	0.70322	0.406	0.238916	TOMM70	translocase of outer mitochondrial membrane 70
ILMN_1657527	0.70322	0.406	-0.966792	CLEC12B	C-type lectin domain family 12 member B
ILMN_3205162	0.70322	0.406	-0.199294
ILMN_1870457	0.70322	0.406	0.78233
ILMN_3238353	0.70322	0.406	0.336812
ILMN_1722102	0.70322	0.406	-0.220519	ANAPC11	anaphase promoting complex subunit 11
ILMN_1758232	0.70341	0.406	-0.37648	GGCX	gamma-glutamyl carboxylase
ILMN_1825640	0.70352	0.406	-0.950638	LINC00441	long intergenic non-protein coding RNA 441
ILMN_1658333	0.70352	0.406	0.469962	ECM1	extracellular matrix protein 1
ILMN_2134062	0.70356	0.406	-0.268533	ALKBH3	alkB homolog 3, alpha-ketoglutaratedependent dioxygenase
ILMN_1766762	0.70363	0.406	0.260971	DYNLRB1	dynein light chain roadblock-type 1
ILMN_3230789	0.70363	0.406	0.437005
ILMN_1673112	0.70363	0.407	-0.440372	ZNF32	zinc finger protein 32
ILMN_1706441	0.70363	0.407	-0.468063	UPK3B	uroplakin 3B
ILMN_1764964	0.70363	0.407	0.238948	IFNGR2	interferon gamma receptor 2 (interferon gamma transducer 1)
ILMN_1759818	0.70363	0.407	-0.412995	SORL1	sortilin related receptor 1
ILMN_2041788	0.70363	0.407	0.255045	PLS3	plastin 3
ILMN_3299478	0.70363	0.407	-0.224295
ILMN_3244110	0.70363	0.407	0.234225	FAM156B	family with sequence similarity 156 member B
ILMN_1778053	0.70363	0.407	-0.38642	SLC39A7	solute carrier family 39 member 7
ILMN_2098437	0.70373	0.407	-0.279774	ST13P4	suppression of tumorigenicity 13 (colon carcinoma) (Hsp70 interacting protein) pseudogene 4
ILMN_1726520	0.70373	0.407	0.255813	TDP1	tyrosyl-DNA phosphodiesterase 1
ILMN_1698487	0.70373	0.407	0.233855	SDHD	succinate dehydrogenase complex subunit D
ILMN_2129877	0.70373	0.407	0.22415	PARP11	poly(ADP-ribose) polymerase family member 11
ILMN_3278627	0.70382	0.407	-0.285217
ILMN_1760982	0.70382	0.407	0.304058
ILMN_1662952	0.70382	0.407	-2.23657	ZNF687	zinc finger protein 687
ILMN_1712075	0.70382	0.407	-0.763365	SYNM	synemin
ILMN_1769031	0.70387	0.407	-0.257989	MTOR	mechanistic target of rapamycin
ILMN_1886816	0.70389	0.407	-2.21612
ILMN_1727087	0.70389	0.407	0.234961	GJA1	gap junction protein alpha 1
ILMN_1737705	0.70408	0.407	0.530516	UHRF1BP1L	UHRF1 binding protein 1 like
ILMN_1807044	0.70412	0.407	-0.211273	UBAC1	UBA domain containing 1
ILMN_1761181	0.70428	0.408	-0.930767	NOL9	nucleolar protein 9
ILMN_1745501	0.70428	0.408	0.369266	DNALI1	dynein axonemal light intermediate chain 1
ILMN_2059549	0.70428	0.408	-0.229279	SYK	spleen associated tyrosine kinase
ILMN_1753404	0.70438	0.408	-0.350619	LRRC23	leucine rich repeat containing 23
ILMN_1741632	0.70438	0.408	0.296812	RAB3IL1	RAB3A interacting protein like 1
ILMN_1780942	0.70438	0.408	-0.749247
ILMN_1903021	0.70438	0.408	-0.239326
ILMN_1725172	0.70438	0.408	0.691874	PKLR	pyruvate kinase, liver and RBC
ILMN_1658481	0.70438	0.408	0.737472
ILMN_1746196	0.70438	0.408	0.718864	ABCC9	ATP binding cassette subfamily C member 9
ILMN_2253286	0.70438	0.408	-0.392887	PRKCZ	protein kinase C zeta
ILMN_1794324	0.70438	0.408	0.277801	CNOT4	CCR4-NOT transcription complex subunit 4
ILMN_1697228	0.70438	0.408	-1.17482	ADGRG1	adhesion G protein-coupled receptor G1
ILMN_3245869	0.70456	0.408	-0.25948	SMIM4	small integral membrane protein 4
ILMN_1729455	0.70471	0.408	0.264482	EML1	echinoderm microtubule associated protein like 1
ILMN_1671693	0.70471	0.408	-0.25244	TPGS2	tubulin polyglutamylase complex subunit 2
ILMN_1885583	0.70471	0.408	0.466082
ILMN_1725220	0.70476	0.408	-0.612132
ILMN_1809101	0.70476	0.408	0.534247	STEAP2	STEAP2 metalloreductase
ILMN_1712413	0.70482	0.408	0.302014	RPL39L	ribosomal protein L39 like
ILMN_1709604	0.70485	0.408	0.515829	SNORA64	small nucleolar RNA, H/ACA box 64
ILMN_3200438	0.70493	0.409	0.4219
ILMN_3299074	0.70493	0.409	0.509226
ILMN_1764361	0.70493	0.409	-0.289932	DUSP16	dual specificity phosphatase 16
ILMN_1752877	0.70507	0.409	0.609166	PHF1	PHD finger protein 1
ILMN_2112417	0.70507	0.409	-0.24983	PGAM1	phosphoglycerate mutase 1
ILMN_1718034	0.70517	0.409	0.309126
ILMN_3195372	0.70524	0.409	0.208561
ILMN_2128162	0.70526	0.409	-0.239293	SIPA1L1	signal induced proliferation associated 1 like 1
ILMN_1873412	0.70526	0.409	-0.784773	ADAMTS14	ADAM metallopeptidase with thrombospondin type 1 motif 14
ILMN_2400407	0.70526	0.409	-0.858253	CNTN1	contactin 1
ILMN_1813191	0.70526	0.409	0.42559
ILMN_1719835	0.70535	0.409	-0.522308	OSCP1	organic solute carrier partner 1
ILMN_1691432	0.70539	0.409	0.337296	PRDM4	PR/SET domain 4
ILMN_1817168	0.70564	0.409	0.39052
ILMN_2063500	0.70579	0.409	-0.324691	IFT52	intraflagellar transport 52
ILMN_1763091	0.70579	0.41	0.278711	ELMSAN1	ELM2 and Myb/SANT domain containing 1
ILMN_1815479	0.70579	0.41	0.235069	NOP10	NOP10 ribonucleoprotein
ILMN_1708427	0.70579	0.41	0.283316	KPNA3	karyopherin subunit alpha 3
ILMN_1748767	0.70579	0.41	-0.199082
ILMN_1694268	0.70599	0.41	-0.45297	HES6	hes family bHLH transcription factor 6
ILMN_1733436	0.70599	0.41	-0.50335
ILMN_3299134	0.70599	0.41	1.12814
ILMN_1897741	0.70599	0.41	0.29427	MARCH6	membrane associated ring-CH-type finger 6
ILMN_1707810	0.70599	0.41	-0.194078	RPS5	ribosomal protein S5
ILMN_1797372	0.706	0.41	-0.345823	C3orf58	chromosome 3 open reading frame 58
ILMN_1780397	0.70609	0.41	0.739533	TRAF3IP3	TRAF3 interacting protein 3
ILMN_2137084	0.70617	0.41	0.517914	LIN9	lin-9 DREAM MuvB core complex component
ILMN_2313782	0.70621	0.41	0.235564	ATG4A	autophagy related 4A cysteine peptidase
ILMN_1795897	0.70637	0.41	0.371482
ILMN_2411723	0.70656	0.41	-0.204854	RPSA	ribosomal protein SA
ILMN_1752947	0.70656	0.41	-0.241859	COPRS	coordinator of PRMT5 and differentiation stimulator
ILMN_1721134	0.70662	0.41	-0.32001	TGM1	transglutaminase 1
ILMN_1702044	0.70662	0.41	-0.80204	CNTROB	centrobin, centriole duplication and spindle assembly protein
ILMN_1672178	0.70665	0.411	-0.539866	RNF8	ring finger protein 8
ILMN_1736757	0.7068	0.411	0.377806	GNPTAB	N-acetylglucosamine-1-phosphate transferase alpha and beta subunits
ILMN_1678404	0.70685	0.411	-0.410112
ILMN_1683231	0.70685	0.411	-0.302276	FAM83F	family with sequence similarity 83 member F
ILMN_2400250	0.70685	0.411	-1.00405	EEF2KMT	eukaryotic elongation factor 2 lysine methyltransferase
ILMN_3225634	0.70685	0.411	0.195629
ILMN_1668651	0.70685	0.411	-0.640511	FOXE1	forkhead box E1
ILMN_1763202	0.70687	0.411	-0.412369	SNX10	sorting nexin 10
ILMN_2081335	0.70689	0.411	0.269913	COA1	cytochrome c oxidase assembly factor 1 homolog
ILMN_1729749	0.70693	0.411	0.37628	HERC5	HECT and RLD domain containing E3 ubiquitin protein ligase 5
ILMN_3282321	0.70696	0.411	0.207583
ILMN_1770940	0.70696	0.411	-0.199325	CDH1	cadherin 1
ILMN_1714891	0.70697	0.411	0.892358	OR2A14	olfactory receptor family 2 subfamily A member 14
ILMN_1758827	0.70697	0.411	-0.218393	RTN4IP1	reticulon 4 interacting protein 1
ILMN_3240520	0.70702	0.411	0.428916	ADGRL4	adhesion G protein-coupled receptor L4
ILMN_1838313	0.70702	0.411	0.351757	LRRC8B	leucine rich repeat containing 8 family member B
ILMN_1764188	0.70702	0.411	-0.323679	CCDC171	coiled-coil domain containing 171
ILMN_1769634	0.70702	0.411	-0.193583	STRA13	stimulated by retinoic acid 13
ILMN_3275422	0.70702	0.411	0.383167	EFTUD1P1	elongation factor Tu GTP binding domain containing 1 pseudogene 1
ILMN_3203186	0.70702	0.411	0.28168
ILMN_1738272	0.70702	0.411	0.318053	DHX36	DEAH-box helicase 36
ILMN_1720243	0.70712	0.412	0.306057	IL25	interleukin 25
ILMN_1757537	0.70712	0.412	0.302808	RGAG4	retrotransposon gag domain containing 4
ILMN_3307196	0.70712	0.412	0.279719	BIN3-IT1	BIN3 intronic transcript 1
ILMN_1664878	0.70712	0.412	1.22191	NLRP2	NLR family pyrin domain containing 2
ILMN_1684982	0.70712	0.412	0.917253	PDK4	pyruvate dehydrogenase kinase 4
ILMN_2151277	0.70712	0.412	0.797067	LPGAT1	lysophosphatidylglycerol acyltransferase 1
ILMN_1665357	0.70712	0.412	0.337903	EPS15	epidermal growth factor receptor pathway substrate 15
ILMN_2170595	0.70712	0.412	0.408271	RRM2B	ribonucleotide reductase regulatory TP53 inducible subunit M2B
ILMN_1741475	0.70712	0.412	-0.197305	PPP1R35	protein phosphatase 1 regulatory subunit 35
ILMN_1726701	0.70714	0.412	1.76935
ILMN_1797367	0.70714	0.412	0.341651	TSC1	tuberous sclerosis 1
ILMN_1707585	0.70714	0.412	-0.32358	SLC46A2	solute carrier family 46 member 2
ILMN_2117323	0.70714	0.412	-0.28295	PIK3C2B	phosphatidylinositol-4-phosphate 3-kinase catalytic subunit type 2 beta
ILMN_1751161	0.70715	0.412	0.257395	COL7A1	collagen type VII alpha 1 chain
ILMN_1721132	0.70715	0.412	0.274644	DKKL1	dickkopf like acrosomal protein 1
ILMN_2410826	0.70715	0.412	-0.344354	OAS1	2'-5'-oligoadenylate synthetase 1
ILMN_1809003	0.70715	0.412	-0.368321	CBR1	carbonyl reductase 1
ILMN_1654890	0.70715	0.412	0.42916	LENG8	leukocyte receptor cluster member 8
ILMN_1899601	0.70715	0.412	1.14661
ILMN_1727671	0.70715	0.412	-0.485223	SSH1	slingshot protein phosphatase 1
ILMN_1777794	0.70715	0.412	-0.281825	PRKCSH	protein kinase C substrate 80K-H
ILMN_1781996	0.70723	0.412	-0.349095	NUDT16	nudix hydrolase 16
ILMN_2361575	0.70723	0.412	0.697321	SNX14	sorting nexin 14
ILMN_3293114	0.70728	0.412	0.276658
ILMN_1768279	0.70728	0.412	-0.391861	NME6	NME/NM23 nucleoside diphosphate kinase 6
ILMN_1669927	0.7073	0.412	1.32786	ICOS	inducible T-cell costimulator
ILMN_2344079	0.70746	0.412	-0.471494	ZGPAT	zinc finger CCCH-type and G-patch domain containing
ILMN_1746686	0.70746	0.412	-0.205178	POLR1C	RNA polymerase I subunit C
ILMN_1721651	0.70752	0.413	-0.339347
ILMN_1703475	0.7076	0.413	-0.238306
ILMN_3245116	0.7076	0.413	-0.242426	GOLIM4	golgi integral membrane protein 4
ILMN_1679880	0.7076	0.413	-0.239406	THOC6	THO complex 6
ILMN_1738099	0.7076	0.413	-0.270498	CAMKMT	calmodulin-lysine N-methyltransferase
ILMN_3302054	0.70783	0.413	-0.600054
ILMN_1690806	0.70786	0.413	-0.229688	HACD2	3-hydroxyacyl-CoA dehydratase 2
ILMN_1847159	0.70797	0.413	-0.434453
ILMN_1669118	0.70797	0.413	-0.531709	FUNDC2	FUN14 domain containing 2
ILMN_1801348	0.70797	0.413	-0.242642	GOT2	glutamic-oxaloacetic transaminase 2
ILMN_1770035	0.70797	0.413	-0.232976	NCOA5	nuclear receptor coactivator 5
ILMN_2357272	0.70797	0.413	0.26364	BCLAF1	BCL2 associated transcription factor 1
ILMN_2413508	0.70797	0.413	0.321456	ADGRE5	adhesion G protein-coupled receptor E5
ILMN_1713058	0.70797	0.413	-0.265798	PSTPIP2	proline-serine-threonine phosphatase interacting protein 2
ILMN_1743357	0.70797	0.413	0.77678	XPNPEP2	X-prolyl aminopeptidase 2
ILMN_1768466	0.70797	0.413	-0.498832
ILMN_1651507	0.70797	0.413	0.47142
ILMN_1784785	0.70797	0.413	-0.210631	COPS7B	COP9 signalosome subunit 7B
ILMN_1792495	0.70805	0.413	0.407945	AHNAK	AHNAK nucleoprotein
ILMN_1705346	0.70806	0.413	0.256077	NBEA	neurobeachin
ILMN_1686522	0.70809	0.413	1.0181	AK4	adenylate kinase 4
ILMN_1692340	0.7081	0.414	-0.591578	ZNF662	zinc finger protein 662
ILMN_2389211	0.7081	0.414	0.196583	LAIR1	leukocyte associated immunoglobulin like receptor 1
ILMN_3235677	0.70818	0.414	-0.326131
ILMN_1803392	0.70818	0.414	-0.246637	TAX1BP3	Tax1 binding protein 3
ILMN_1813573	0.70818	0.414	-0.283231	SETD1B	SET domain containing 1B
ILMN_2104106	0.70818	0.414	0.276675	XPR1	xenotropic and polytropic retrovirus receptor 1
ILMN_1745172	0.70818	0.414	-0.219894	ILF2	interleukin enhancer binding factor 2
ILMN_1792435	0.70831	0.414	0.311729	STAG1	stromal antigen 1
ILMN_1763558	0.70831	0.414	0.379734	RGN	regucalcin
ILMN_1682206	0.70831	0.414	-0.216363	GCC1	GRIP and coiled-coil domain containing 1
ILMN_3219631	0.70831	0.414	0.46326
ILMN_1685978	0.70831	0.414	-0.364181	ATPIF1	ATPase inhibitory factor 1
ILMN_1698259	0.70831	0.414	-0.300005	TMEM100	transmembrane protein 100
ILMN_3247613	0.70831	0.414	-1.44559	MAP1LC3B2	microtubule associated protein 1 light chain 3 beta 2
ILMN_1692760	0.70835	0.414	-0.250836	DPAGT1	dolichyl-phosphate N-acetylglucosaminephosphotransferase 1
ILMN_1690170	0.70835	0.414	-0.27683	CRABP2	cellular retinoic acid binding protein 2
ILMN_3235188	0.70835	0.414	-0.352037	TSTD1	thiosulfate sulfurtransferase like domain containing 1
ILMN_1801441	0.70835	0.414	0.361745	RFTN2	raftlin family member 2
ILMN_1732885	0.7084	0.414	-0.204695	SLX4	SLX4 structure-specific endonuclease subunit
ILMN_1662658	0.70845	0.414	0.204608	PUS1	pseudouridylate synthase 1
ILMN_1716195	0.70845	0.414	-0.687768	HIST1H2BG	histone cluster 1, H2bg
ILMN_1713751	0.70845	0.414	0.407836	ADAM19	ADAM metallopeptidase domain 19
ILMN_1721869	0.70845	0.414	1.02313
ILMN_1713966	0.70845	0.414	-0.285843
ILMN_1812618	0.70863	0.415	-0.212328	ARAP3	ArfGAP with RhoGAP domain, ankyrin repeat and PH domain 3
ILMN_3285611	0.70864	0.415	-0.28454
ILMN_3289172	0.70864	0.415	0.970559
ILMN_1655884	0.70868	0.415	0.403155	ATP2A2	ATPase sarcoplasmic/endoplasmic reticulum Ca2+ transporting 2
ILMN_1745132	0.70876	0.415	-0.378619	GDF11	growth differentiation factor 11
ILMN_2409220	0.70878	0.415	-2.37649	HMMR	hyaluronan mediated motility receptor
ILMN_3229652	0.70878	0.415	-0.384537
ILMN_3240740	0.70878	0.415	-0.190873	EIF3L	eukaryotic translation initiation factor 3 subunit L
ILMN_1733043	0.70878	0.415	-0.267522	DLG2	discs large MAGUK scaffold protein 2
ILMN_1887617	0.70878	0.415	-0.660194
ILMN_1748090	0.70882	0.415	0.554979	SLC2A11	solute carrier family 2 member 11
ILMN_2368188	0.70885	0.415	-0.703065	TRPV6	transient receptor potential cation channel subfamily V member 6
ILMN_1802053	0.70889	0.415	-0.594334	ZNF91	zinc finger protein 91
ILMN_1732967	0.70889	0.415	0.255958	PPP1R18	protein phosphatase 1 regulatory subunit 18
ILMN_3198247	0.709	0.415	-0.263493
ILMN_1726752	0.70906	0.415	-0.201191	APTX	aprataxin
ILMN_1728710	0.70906	0.415	0.485658	ZNF816	zinc finger protein 816
ILMN_3177354	0.70917	0.415	-0.211095
ILMN_2372199	0.70931	0.416	-0.874648	C6orf1	chromosome 6 open reading frame 1
ILMN_1685136	0.7095	0.416	0.371374
ILMN_1777745	0.7095	0.416	0.353596	FAM133B	family with sequence similarity 133 member B
ILMN_3209194	0.70955	0.416	-1.04348
ILMN_3238132	0.70957	0.416	-0.506524	HNF1A	HNF1 homeobox A
ILMN_2389151	0.70962	0.416	0.223668	UGP2	UDP-glucose pyrophosphorylase 2
ILMN_1723353	0.70976	0.416	0.281008	FAM122A	family with sequence similarity 122A
ILMN_1653185	0.70978	0.416	0.429096
ILMN_1895801	0.70984	0.416	-0.414244
ILMN_1753755	0.70984	0.416	-0.639619	B4GALT2	beta-1,4-galactosyltransferase 2
ILMN_1742981	0.70989	0.416	0.271802	TUBA1A	tubulin alpha 1a
ILMN_1739154	0.70993	0.416	0.423601	LSAMP	limbic system-associated membrane protein
ILMN_1724544	0.71003	0.416	0.305359	PPP4R1	protein phosphatase 4 regulatory subunit 1
ILMN_2320164	0.71003	0.416	-0.643118	P2RY12	purinergic receptor P2Y12
ILMN_2294274	0.71003	0.416	0.279715	S100PBP	S100P binding protein
ILMN_1802888	0.71003	0.416	-0.22426	ZNF185	zinc finger protein 185 (LIM domain)
ILMN_2352448	0.71003	0.417	-0.646174	NSUN5P1	NOP2/Sun RNA methyltransferase family member 5 pseudogene 1
ILMN_2106265	0.71003	0.417	0.579536	GDPD1	glycerophosphodiester phosphodiesterase domain containing 1
ILMN_3249820	0.71003	0.417	0.3445	RIIAD1	regulatory subunit of type II PKA R-subunit (RIIa) domain containing 1
ILMN_1725425	0.71003	0.417	-0.75102
ILMN_1677483	0.71003	0.417	0.265436
ILMN_1713088	0.71003	0.417	0.727736	MSI2	musashi RNA binding protein 2
ILMN_3294302	0.71003	0.417	-0.541371
ILMN_1805773	0.71003	0.417	0.474818	ART4	ADP-ribosyltransferase 4 (Dombrock blood group)
ILMN_1794829	0.71003	0.417	-0.444614	MRAP2	melanocortin 2 receptor accessory protein 2
ILMN_2360929	0.71003	0.417	1.25001	WDPCP	WD repeat containing planar cell polarity effector
ILMN_3243466	0.71003	0.417	0.395647	LIPN	lipase family member N
ILMN_1661664	0.71003	0.417	0.243284
ILMN_1735347	0.71003	0.417	0.317229	MCEE	methylmalonyl-CoA epimerase
ILMN_2332713	0.71003	0.417	-0.189514	SLC25A3	solute carrier family 25 member 3
ILMN_3258313	0.71003	0.417	0.56531	SRRM2-AS1	SRRM2 antisense RNA 1
ILMN_2383871	0.71003	0.417	-0.517167	ZNF74	zinc finger protein 74
ILMN_1716658	0.71012	0.417	-0.30524	ZNF543	zinc finger protein 543
ILMN_2395139	0.7102	0.417	0.316164	SERPINB7	serpin family B member 7
ILMN_1728380	0.71024	0.417	0.319451	PHOSPHO2	phosphatase, orphan 2
ILMN_1654141	0.71024	0.417	-1.32281	ZDHHC20	zinc finger DHHC-type containing 20
ILMN_2285618	0.71039	0.417	0.207675	DIP2A	disco interacting protein 2 homolog A
ILMN_2336803	0.71048	0.417	0.743163	RPGR	retinitis pigmentosa GTPase regulator
ILMN_1680378	0.71051	0.417	0.250056	RBM45	RNA binding motif protein 45
ILMN_1806486	0.71051	0.417	0.319978
ILMN_3275388	0.71051	0.417	0.427827
ILMN_3307158	0.71074	0.418	-0.244293	ATG4A	autophagy related 4A cysteine peptidase
ILMN_1683178	0.71074	0.418	0.523501	JAK2	Janus kinase 2
ILMN_2073289	0.71079	0.418	0.279192	MTSS1	metastasis suppressor 1
ILMN_1773964	0.71079	0.418	-0.196604	H1FX	H1 histone family member X
ILMN_1708486	0.71079	0.418	-0.310642	CNN2	calponin 2
ILMN_1756860	0.71079	0.418	-0.294307	TXNL1	thioredoxin like 1
ILMN_1658221	0.71079	0.418	-0.811729	POLH	DNA polymerase eta
ILMN_2144352	0.71079	0.418	-0.607326
ILMN_1665164	0.71079	0.418	-0.246043	CTR9	CTR9 homolog, Paf1/RNA polymerase II complex component
ILMN_1753243	0.71079	0.418	0.251881	DNAJB11	DnaJ heat shock protein family (Hsp40) member B11
ILMN_3251445	0.71085	0.418	0.250299	MED27	mediator complex subunit 27
ILMN_1735658	0.71085	0.418	0.374295	RTTN	rotatin
ILMN_2188374	0.71086	0.418	0.3609	XPOT	exportin for tRNA
ILMN_1808919	0.71096	0.418	0.306019	HPS4	HPS4, biogenesis of lysosomal organelles complex 3 subunit 2
ILMN_2070815	0.71096	0.418	-0.236862	MPDU1	mannose-P-dolichol utilization defect 1
ILMN_1699978	0.71096	0.418	0.504604	TMEM255A	transmembrane protein 255A
ILMN_1814622	0.71114	0.418	0.28619	GIN1	gypsy retrotransposon integrase 1
ILMN_2401033	0.71114	0.418	0.219895	GOSR1	golgi SNAP receptor complex member 1
ILMN_1894388	0.71114	0.418	0.375535	RAP1GDS1	Rap1 GTPase-GDP dissociation stimulator 1
ILMN_2173524	0.71114	0.418	0.611304	FOXD4	forkhead box D4
ILMN_2183216	0.71144	0.419	-1.08897	TDP2	tyrosyl-DNA phosphodiesterase 2
ILMN_1810805	0.71146	0.419	0.278624	HEATR5B	HEAT repeat containing 5B
ILMN_2064898	0.71146	0.419	-0.200579	COA3	cytochrome c oxidase assembly factor 3
ILMN_1808837	0.71162	0.419	-0.341211
ILMN_1720838	0.71162	0.419	-0.21251	DECR1	2,4-dienoyl-CoA reductase 1, mitochondrial
ILMN_1695972	0.71174	0.419	-0.495385	CCDC89	coiled-coil domain containing 89
ILMN_1807515	0.71174	0.419	-0.463295	CSTF2T	cleavage stimulation factor subunit 2, tau variant
ILMN_1730077	0.71174	0.419	-0.219223	RPUSD2	RNA pseudouridylate synthase domain containing 2
ILMN_1787823	0.71174	0.419	0.418984
ILMN_1719577	0.71175	0.419	0.340069	C10orf67	chromosome 10 open reading frame 67
ILMN_1681310	0.71184	0.419	-0.316639
ILMN_1745599	0.71186	0.419	-1.17349
ILMN_1825955	0.71201	0.419	0.376185
ILMN_1662358	0.71202	0.419	0.244202	MX1	MX dynamin like GTPase 1
ILMN_1756360	0.71202	0.419	0.219267	RPL35A	ribosomal protein L35a
ILMN_1674941	0.71202	0.419	0.271125	ANO6	anoctamin 6
ILMN_1666933	0.71202	0.42	-0.197697	ASH2L	ASH2 like histone lysine methyltransferase complex subunit
ILMN_1757351	0.71202	0.42	1.13238	S100A7	S100 calcium binding protein A7
ILMN_2377862	0.71202	0.42	-0.291359	RAB6A	RAB6A, member RAS oncogene family
ILMN_1805693	0.71202	0.42	-0.355821	GMIP	GEM interacting protein
ILMN_3302456	0.71202	0.42	-0.340027
ILMN_1847029	0.71209	0.42	-0.239566
ILMN_1651228	0.71213	0.42	-0.199302	RPS28	ribosomal protein S28
ILMN_1793743	0.71214	0.42	-0.234388	DIRC2	disrupted in renal carcinoma 2
ILMN_1778321	0.71228	0.42	-0.833554	SLC2A6	solute carrier family 2 member 6
ILMN_1712929	0.71228	0.42	-0.254989	DNAJB12	DnaJ heat shock protein family (Hsp40) member B12
ILMN_1727574	0.71228	0.42	-0.267092	ZNF827	zinc finger protein 827
ILMN_3207020	0.71228	0.42	-0.194797
ILMN_1784380	0.71228	0.42	0.756247	DTX3L	deltex E3 ubiquitin ligase 3L
ILMN_3304898	0.71228	0.42	0.291592
ILMN_2065022	0.71228	0.42	-0.197114	ARHGAP44	Rho GTPase activating protein 44
ILMN_1730816	0.71228	0.42	0.299377	GPR162	G protein-coupled receptor 162
ILMN_1787256	0.71228	0.42	-0.467359	HCN3	hyperpolarization activated cyclic nucleotide gated potassium channel 3
ILMN_3239912	0.71228	0.42	0.860855	HSFY1P1	heat shock transcription factor, Y-linked 1 pseudogene 1
ILMN_1849134	0.71228	0.42	0.47469
ILMN_1779835	0.71228	0.42	0.35855	ARL6IP4	ADP ribosylation factor like GTPase 6 interacting protein 4
ILMN_1760121	0.71233	0.42	0.237479	RRAGC	Ras related GTP binding C
ILMN_3237534	0.71234	0.42	-0.201545
ILMN_1786627	0.71242	0.42	-0.808935
ILMN_1736077	0.71245	0.42	-0.307845	LIAS	lipoic acid synthetase
ILMN_1842797	0.71245	0.42	-0.852242
ILMN_1798817	0.71268	0.421	-0.244701	SDR42E1	short chain dehydrogenase/reductase family 42E, member 1
ILMN_2346479	0.71277	0.421	-0.378043
ILMN_1892161	0.71278	0.421	0.357233
ILMN_1797074	0.71292	0.421	-0.287437	EMG1	EMG1, N1-specific pseudouridine methyltransferase
ILMN_1738622	0.71292	0.421	-0.333951	NSMCE3	NSE3 homolog, SMC5-SMC6 complex component
ILMN_1737308	0.7131	0.421	-0.306057	GLRX	glutaredoxin
ILMN_1682336	0.7131	0.421	0.613675	MASTL	microtubule associated serine/threonine kinase like
ILMN_1806242	0.7131	0.421	-0.460053	PSD	pleckstrin and Sec7 domain containing
ILMN_3208014	0.7131	0.421	-0.235395
ILMN_2298511	0.71321	0.421	-0.279085	BOLA2	bolA family member 2
ILMN_2242900	0.71321	0.421	-0.549561	IL1RL1	interleukin 1 receptor like 1
ILMN_1769299	0.71321	0.421	0.207706	MTMR11	myotubularin related protein 11
ILMN_2245292	0.71321	0.421	-0.99746	TGIF1	TGFB induced factor homeobox 1
ILMN_1658271	0.71321	0.421	0.496754	LSS	lanosterol synthase (2,3-oxidosqualene-lanosterol cyclase)
ILMN_1769449	0.71321	0.421	0.413775	MBLAC2	metallo-beta-lactamase domain containing 2
ILMN_1804451	0.71321	0.421	-0.595585	LEO1	LEO1 homolog, Paf1/RNA polymerase II complex component
ILMN_1662848	0.71321	0.421	0.540394	TXNDC15	thioredoxin domain containing 15
ILMN_3278004	0.71321	0.421	0.437762
ILMN_1659800	0.71321	0.421	0.253723	BCL11A	B-cell CLL/lymphoma 11A
ILMN_1702363	0.71337	0.422	0.500509	SULF1	sulfatase 1
ILMN_2189933	0.71338	0.422	0.204354	RPL36AL	ribosomal protein L36a like
ILMN_1782954	0.71349	0.422	0.250617	UBE2K	ubiquitin conjugating enzyme E2 K
ILMN_2280816	0.71349	0.422	-2.15632	CEMP1	cementum protein 1
ILMN_3182069	0.71349	0.422	-0.429455
ILMN_2112402	0.71397	0.422	0.198504	PHF5A	PHD finger protein 5A
ILMN_3243042	0.71397	0.422	0.276989
ILMN_1766219	0.71397	0.422	-0.445554
ILMN_3229570	0.71397	0.422	0.36391
ILMN_1659543	0.71401	0.422	-0.467106	EXOC3L1	exocyst complex component 3 like 1
ILMN_1729734	0.71401	0.422	-0.76328	MFSD4A	major facilitator superfamily domain containing 4A
ILMN_2184612	0.71407	0.422	-0.238434	C3orf52	chromosome 3 open reading frame 52
ILMN_1689123	0.71407	0.422	-0.202161
ILMN_1792669	0.71407	0.422	0.366947	HLCS	holocarboxylase synthetase
ILMN_1669362	0.71413	0.422	0.465763	IGFBP6	insulin like growth factor binding protein 6
ILMN_1686804	0.71424	0.423	0.258034	CDK20	cyclin dependent kinase 20
ILMN_3208542	0.71424	0.423	-1.17915
ILMN_1773819	0.71427	0.423	0.350533
ILMN_1810941	0.7143	0.423	-0.426163	COMT	catechol-O-methyltransferase
ILMN_2396198	0.71431	0.423	-0.807356	APLP1	amyloid beta precursor like protein 1
ILMN_1880761	0.71445	0.423	-1.03007
ILMN_1823034	0.71445	0.423	-0.8447
ILMN_2172269	0.71445	0.423	-0.196674	TMEM183B	transmembrane protein 183B
ILMN_2106227	0.71454	0.423	0.385905	KIAA2026	KIAA2026
ILMN_1754220	0.71454	0.423	-0.231689	SF3A2	splicing factor 3a subunit 2
ILMN_1706873	0.71454	0.423	0.378462	RPL34	ribosomal protein L34
ILMN_1764654	0.71472	0.423	0.290784	FAM25A	family with sequence similarity 25 member A
ILMN_1732060	0.71474	0.423	-0.229353	ARHGAP1	Rho GTPase activating protein 1
ILMN_1762260	0.71474	0.423	0.823556	C3	complement component 3
ILMN_3239721	0.71474	0.423	-0.699141
ILMN_1732554	0.71474	0.423	0.479705	ZNF346	zinc finger protein 346
ILMN_2322552	0.71474	0.423	0.298316	NCKAP1	NCK associated protein 1
ILMN_3210914	0.71474	0.423	-0.577068	NMRAL1P1	NmrA like redox sensor 1 pseudogene 1
ILMN_2310296	0.71474	0.423	-1.40083
ILMN_2044572	0.71474	0.423	-0.222382	TBC1D20	TBC1 domain family member 20
ILMN_2356632	0.71474	0.424	-0.494838	NCK2	NCK adaptor protein 2
ILMN_1769231	0.71474	0.424	1.63639
ILMN_1776094	0.71474	0.424	0.186726	PPCS	phosphopantothenoylcysteine synthetase
ILMN_1869034	0.71474	0.424	-1.2082
ILMN_1782611	0.71492	0.424	0.348224
ILMN_1680850	0.71499	0.424	0.340357	RECQL	RecQ like helicase
ILMN_1778991	0.71507	0.424	0.228725	NFIB	nuclear factor I B
ILMN_1771233	0.71514	0.424	-0.228087	CHMP4B	charged multivesicular body protein 4B
ILMN_1726745	0.71514	0.424	-0.213054	TMIE	transmembrane inner ear
ILMN_3181328	0.71514	0.424	-0.454424
ILMN_1696254	0.71514	0.424	-0.215023	CYB5D2	cytochrome b5 domain containing 2
ILMN_1656904	0.71514	0.424	-0.182137	SLC1A4	solute carrier family 1 member 4
ILMN_1773148	0.71514	0.424	0.609862	MSANTD2	Myb/SANT DNA binding domain containing 2
ILMN_1811303	0.71514	0.424	-0.799494	NR5A2	nuclear receptor subfamily 5 group A member 2
ILMN_1676213	0.71514	0.424	-0.355203	SRPX2	sushi repeat containing protein, X-linked 2
ILMN_2358041	0.71514	0.424	-0.664917	NBN	nibrin
ILMN_2255130	0.71514	0.424	-0.322755
ILMN_1728845	0.71514	0.424	-0.187359	SMARCD1	SWI/SNF related, matrix associated, actin dependent regulator of chromatin, subfamily d, member 1
ILMN_1697864	0.71514	0.424	-0.253609	CXorf38	chromosome X open reading frame 38
ILMN_1651610	0.71517	0.424	0.358027
ILMN_1741017	0.71523	0.424	-0.571148	PIP4K2B	phosphatidylinositol-5-phosphate 4-kinase type 2 beta
ILMN_2138249	0.71543	0.425	-0.426225	PRSS45	protease, serine 45
ILMN_1740213	0.71544	0.425	-0.414922	ELOVL7	ELOVL fatty acid elongase 7
ILMN_1826420	0.71549	0.425	1.16652
ILMN_1804642	0.71549	0.425	-0.225886	SMUG1	single-strand-selective monofunctional uracil-DNA glycosylase 1
ILMN_2370160	0.71549	0.425	-0.699242	HERC4	HECT and RLD domain containing E3 ubiquitin protein ligase 4
ILMN_3239969	0.71549	0.425	0.406041
ILMN_2336130	0.71549	0.425	-0.237221
ILMN_2088234	0.71549	0.425	-0.912705
ILMN_3243890	0.71549	0.425	-0.195316	NDUFA2	NADH:ubiquinone oxidoreductase subunit A2
ILMN_1659639	0.7156	0.425	1.03951
ILMN_2286334	0.71577	0.425	0.382966	U2SURP	U2 snRNP associated SURP domain containing
ILMN_1689720	0.71588	0.425	-0.278623	PPP2R3B	protein phosphatase 2 regulatory subunit B''beta
ILMN_1809292	0.71588	0.425	-0.229154	IMMP2L	inner mitochondrial membrane peptidase subunit 2
ILMN_1771538	0.71588	0.425	-0.525686	PSCA	prostate stem cell antigen
ILMN_1684770	0.71588	0.425	-0.364258	USF2	upstream transcription factor 2, c-fos interacting
ILMN_1777528	0.71588	0.425	-0.319352	NCBP1	nuclear cap binding protein subunit 1
ILMN_2293067	0.71588	0.425	-2.24138	PM20D1	peptidase M20 domain containing 1
ILMN_3240754	0.71601	0.425	-0.269025
ILMN_2347807	0.71601	0.425	0.245991	EXOC1	exocyst complex component 1
ILMN_1753440	0.71617	0.426	0.26448	DCAF16	DDB1 and CUL4 associated factor 16
ILMN_2210837	0.71623	0.426	0.280191	CDC26	cell division cycle 26
ILMN_1696708	0.7163	0.426	0.187156	C14orf166	chromosome 14 open reading frame 166
ILMN_2362549	0.71645	0.426	-0.436636	ZWINT	ZW10 interacting kinetochore protein
ILMN_1783185	0.71648	0.426	0.251183	SOX21	SRY-box 21
ILMN_1775926	0.71664	0.426	0.356677	SPATA6	spermatogenesis associated 6
ILMN_1702189	0.7167	0.426	-0.480782	ASTN1	astrotactin 1
ILMN_1740742	0.7167	0.426	-0.218684	UROD	uroporphyrinogen decarboxylase
ILMN_1664028	0.71681	0.426	-0.191451	CENPB	centromere protein B
ILMN_1902571	0.71682	0.426	0.501407
ILMN_3273620	0.71683	0.426	-0.439533
ILMN_1803277	0.71689	0.426	0.199634	MVP	major vault protein
ILMN_1659523	0.71689	0.426	-0.204694	USP39	ubiquitin specific peptidase 39
ILMN_1712023	0.71693	0.426	0.902645	SLC8A3	solute carrier family 8 member A3
ILMN_1703844	0.71693	0.426	-0.605823	DYNC1LI1	dynein cytoplasmic 1 light intermediate chain 1
ILMN_1678692	0.71695	0.427	0.211719	MPRIP	myosin phosphatase Rho interacting protein
ILMN_1775441	0.71695	0.427	0.277754	ARHGAP24	Rho GTPase activating protein 24
ILMN_1798108	0.71695	0.427	0.261984	ARMT1	acidic residue methyltransferase 1
ILMN_1657077	0.71696	0.427	-0.54684	SOCS6	suppressor of cytokine signaling 6
ILMN_1706553	0.71703	0.427	-0.325088	SMG7	SMG7, nonsense mediated mRNA decay factor
ILMN_1665647	0.71719	0.427	0.366744	CD180	CD180 molecule
ILMN_1758597	0.71736	0.427	0.763444	NAGS	N-acetylglutamate synthase
ILMN_1655517	0.71747	0.427	-0.265903
ILMN_1888330	0.71747	0.427	-0.778876
ILMN_3215715	0.71747	0.427	0.224122
ILMN_1771203	0.71763	0.427	0.209848	SMAD2	SMAD family member 2
ILMN_3245678	0.71763	0.427	0.643858	RNU1-1	RNA, U1 small nuclear 1
ILMN_3294134	0.71802	0.428	0.69823
ILMN_1693136	0.71812	0.428	-0.228351	VTI1B	vesicle transport through interaction with t-SNAREs 1B
ILMN_2391765	0.71814	0.428	-0.255987	C6orf48	chromosome 6 open reading frame 48
ILMN_1749253	0.71814	0.428	0.253825	TUBD1	tubulin delta 1
ILMN_1741801	0.71827	0.428	-0.51754	CDC7	cell division cycle 7
ILMN_1671839	0.71827	0.428	0.248415	TAF1C	TATA-box binding protein associated factor, RNA polymerase I subunit C
ILMN_2294294	0.71827	0.428	0.787985	CEP63	centrosomal protein 63
ILMN_1742779	0.71839	0.428	-0.323225	CENPL	centromere protein L
ILMN_1673944	0.71839	0.428	-0.213095	MANBAL	mannosidase beta like
ILMN_1809208	0.71839	0.428	-0.561404	CAMSAP3	calmodulin regulated spectrin associated protein family member 3
ILMN_1772719	0.71839	0.428	0.182319	GPN1	GPN-loop GTPase 1
ILMN_3283015	0.71839	0.428	0.252806
ILMN_1724145	0.71839	0.428	-0.327187	CBX4	chromobox 4
ILMN_3299579	0.71844	0.428	0.255229
ILMN_1874689	0.71877	0.428	-0.724787	MIR181A2HG	MIR181A2 host gene
ILMN_2398903	0.71877	0.428	-0.225388	HAX1	HCLS1 associated protein X-1
ILMN_1829553	0.71877	0.428	-0.502943
ILMN_1748473	0.71897	0.429	-0.250719	GIMAP4	GTPase, IMAP family member 4
ILMN_2148796	0.71898	0.429	0.411242	MND1	meiotic nuclear divisions 1
ILMN_3244749	0.71899	0.429	0.860518
ILMN_1733654	0.71901	0.429	-1.97485	CXorf40B	chromosome X open reading frame 40B
ILMN_2391324	0.71909	0.429	-1.74685	RCCD1	RCC1 domain containing 1
ILMN_1901532	0.71909	0.429	0.276528
ILMN_3239789	0.71911	0.429	-1.02699	YLPM1	YLP motif containing 1
ILMN_1671295	0.71931	0.429	-0.255064	CCDC3	coiled-coil domain containing 3
ILMN_2395285	0.71933	0.429	-0.262788
ILMN_3294277	0.71933	0.429	-1.06361	CYP4F24P	cytochrome P450 family 4 subfamily F member 24, pseudogene
ILMN_2253065	0.71933	0.429	0.350275
ILMN_1757629	0.71933	0.429	0.222353	GJC3	gap junction protein gamma 3
ILMN_3251061	0.71937	0.429	-1.09927
ILMN_2395156	0.71942	0.429	0.512243	PRELP	proline and arginine rich end leucine rich repeat protein
ILMN_1803312	0.71942	0.429	0.219202	DIMT1	DIM1 dimethyladenosine transferase 1 homolog
ILMN_3250850	0.71963	0.429	0.463604	RFESD	Rieske Fe-S domain containing
ILMN_2106331	0.71981	0.43	-0.190294	H3F3A	H3 histone, family 3A
ILMN_1797813	0.71993	0.43	0.342835	SUZ12	SUZ12 polycomb repressive complex 2 subunit
ILMN_1670723	0.71997	0.43	0.355502	MSL3	male-specific lethal 3 homolog (Drosophila)
ILMN_1704916	0.72018	0.43	0.254303
ILMN_1800942	0.72018	0.43	0.212423	KCTD6	potassium channel tetramerization domain containing 6
ILMN_1664424	0.72018	0.43	0.333435	ZBED5	zinc finger BED-type containing 5
ILMN_1772702	0.72018	0.43	0.20556	SRSF8	serine and arginine rich splicing factor 8
ILMN_1685661	0.72018	0.43	0.204085	RRP15	ribosomal RNA processing 15 homolog
ILMN_1756992	0.72018	0.43	-1.1369	MUC1	mucin 1, cell surface associated
ILMN_1715832	0.72018	0.43	-0.218028	PIK3R4	phosphoinositide-3-kinase regulatory subunit 4
ILMN_1739428	0.72018	0.43	0.3981	IFIT2	interferon induced protein with tetratricopeptide repeats 2
ILMN_1683065	0.72018	0.43	0.381016	COA5	cytochrome c oxidase assembly factor 5
ILMN_1676302	0.72018	0.43	-0.23248	PCED1A	PC-esterase domain containing 1A
ILMN_1906098	0.72018	0.43	-0.502107
ILMN_2392356	0.72028	0.43	-0.671622	CTPS2	CTP synthase 2
ILMN_1725427	0.72042	0.43	0.20597	B2M	beta-2-microglobulin
ILMN_1684724	0.72042	0.431	-0.852407	CR2	complement component 3d receptor 2
ILMN_1715804	0.72042	0.431	-0.24373	PITPNA	phosphatidylinositol transfer protein alpha
ILMN_1663716	0.72042	0.431	0.284068	CDHR1	cadherin related family member 1
ILMN_1684205	0.72042	0.431	-0.204684	CIB1	calcium and integrin binding 1
ILMN_1658425	0.72042	0.431	-0.288106	DAG1	dystroglycan 1
ILMN_1791884	0.72042	0.431	-0.248804	SNHG11	small nucleolar RNA host gene 11
ILMN_1815063	0.72042	0.431	-0.389485	PXK	PX domain containing serine/threonine kinase like
ILMN_1678788	0.72044	0.431	-0.281573	HAPLN2	hyaluronan and proteoglycan link protein 2
ILMN_2358980	0.72044	0.431	-0.305114	ILK	integrin linked kinase
ILMN_1697959	0.72044	0.431	0.371961	SLC35B4	solute carrier family 35 member B4
ILMN_2146372	0.72046	0.431	0.229845	KCTD6	potassium channel tetramerization domain containing 6
ILMN_3192791	0.72046	0.431	-0.197441	HNRNPM	heterogeneous nuclear ribonucleoprotein M
ILMN_1708922	0.72046	0.431	0.552705	ABL1	ABL proto-oncogene 1, non-receptor tyrosine kinase
ILMN_3251155	0.72046	0.431	-0.389988	PCBP2	poly(rC) binding protein 2
ILMN_3257430	0.72046	0.431	0.270624	HNRNPUL1	heterogeneous nuclear ribonucleoprotein U like 1
ILMN_2207505	0.72046	0.431	-0.712722	LEP	leptin
ILMN_1755120	0.72046	0.431	0.348823	MAN1A2	mannosidase alpha class 1A member 2
ILMN_2212878	0.72046	0.431	0.839988	ESM1	endothelial cell specific molecule 1
ILMN_1801864	0.72046	0.431	-0.238714
ILMN_2339825	0.72046	0.431	-0.195971
ILMN_1779735	0.72053	0.431	-0.185644	LAMTOR4	late endosomal/lysosomal adaptor, MAPK and MTOR activator 4
ILMN_1904169	0.72055	0.431	0.681216
ILMN_1695491	0.72055	0.431	-0.226008	WDYHV1	WDYHV motif containing 1
ILMN_2324421	0.72055	0.431	-0.203786	TXNRD1	thioredoxin reductase 1
ILMN_1687576	0.72055	0.431	0.339409	EIF4E1B	eukaryotic translation initiation factor 4E family member 1B
ILMN_1866840	0.72055	0.431	-1.10034
ILMN_1803650	0.72055	0.431	1.1002	MYCL	v-myc avian myelocytomatosis viral oncogene lung carcinoma derived homolog
ILMN_3234775	0.72055	0.431	-0.579347	SLAIN2	SLAIN motif family member 2
ILMN_3236220	0.72055	0.431	-0.309063	LPAR2	lysophosphatidic acid receptor 2
ILMN_1781472	0.72055	0.431	0.514732	CDC42BPA	CDC42 binding protein kinase alpha
ILMN_2298936	0.72055	0.431	-0.333356	THOC3	THO complex 3
ILMN_1743217	0.72057	0.432	0.369355	SNORD32A	small nucleolar RNA, C/D box 32A
ILMN_1659888	0.72058	0.432	-0.209802	PPP1R14B	protein phosphatase 1 regulatory inhibitor subunit 14B
ILMN_1668706	0.72058	0.432	-0.390627
ILMN_1706344	0.72061	0.432	-0.222667	ABHD6	abhydrolase domain containing 6
ILMN_1676844	0.72062	0.432	0.352623	NR1D2	nuclear receptor subfamily 1 group D member 2
ILMN_1738825	0.72062	0.432	-0.684053	HIC1	hypermethylated in cancer 1
ILMN_1711092	0.72082	0.432	-1.16636	KCNB1	potassium voltage-gated channel subfamily B member 1
ILMN_1708016	0.72088	0.432	-0.208373	FAM210B	family with sequence similarity 210 member B
ILMN_3226012	0.72088	0.432	-2.64589
ILMN_1670353	0.72098	0.432	0.415856	RAD51AP1	RAD51 associated protein 1
ILMN_2341611	0.72099	0.432	0.260424	CDCP1	CUB domain containing protein 1
ILMN_3236061	0.72099	0.432	-0.390319
ILMN_1761464	0.72099	0.432	0.545603	CD74	CD74 molecule
ILMN_1707983	0.72135	0.432	0.25455
ILMN_1791508	0.72152	0.433	-0.312853	MMP28	matrix metallopeptidase 28
ILMN_1700546	0.72152	0.433	-0.288575	ELOVL6	ELOVL fatty acid elongase 6
ILMN_1789786	0.72152	0.433	0.63436	COA3	cytochrome c oxidase assembly factor 3
ILMN_1712257	0.72158	0.433	-0.469014	PPP2R3B	protein phosphatase 2 regulatory subunit B''beta
ILMN_2207561	0.72166	0.433	0.284585	AP1AR	adaptor related protein complex 1 associated regulatory protein
ILMN_1703955	0.72166	0.433	-0.271665	FBXO32	F-box protein 32
ILMN_1705733	0.72173	0.433	-0.374665	RPRD2	regulation of nuclear pre-mRNA domain containing 2
ILMN_1793146	0.72173	0.433	-0.306447	CCDC25	coiled-coil domain containing 25
ILMN_1753196	0.72173	0.433	-0.32261	PTTG1	pituitary tumor-transforming 1
ILMN_1663751	0.72173	0.433	0.286423
ILMN_2071641	0.72173	0.433	-0.262391	KCNK1	potassium two pore domain channel subfamily K member 1
ILMN_1756928	0.72197	0.433	0.455805	RTN1	reticulon 1
ILMN_1740117	0.7222	0.433	-1.37847
ILMN_1692486	0.7222	0.433	-0.32214	ZNRD1	zinc ribbon domain containing 1
ILMN_2320853	0.7222	0.433	0.245543	UBE2D3	ubiquitin conjugating enzyme E2 D3
ILMN_1772958	0.7222	0.433	-0.746984	MAP1LC3A	microtubule associated protein 1 light chain 3 alpha
ILMN_1654778	0.7222	0.434	0.452653	LSP1	lymphocyte-specific protein 1
ILMN_1654493	0.7222	0.434	-0.223823
ILMN_1900795	0.7222	0.434	1.42377
ILMN_1879832	0.7222	0.434	-0.410968
ILMN_2382309	0.72223	0.434	1.16093	TCL1B	T-cell leukemia/lymphoma 1B
ILMN_2112915	0.72223	0.434	-0.627888	DRD4	dopamine receptor D4
ILMN_1699636	0.72223	0.434	-0.210041	ACIN1	apoptotic chromatin condensation inducer 1
ILMN_1745904	0.72223	0.434	0.283527	CCDC6	coiled-coil domain containing 6
ILMN_2365465	0.72223	0.434	-0.352094	XBP1	X-box binding protein 1
ILMN_2082810	0.72223	0.434	-0.182956	BRD7	bromodomain containing 7
ILMN_1705908	0.72223	0.434	-0.295414	RPL7L1	ribosomal protein L7 like 1
ILMN_1752669	0.72223	0.434	0.585233	ALPI	alkaline phosphatase, intestinal
ILMN_3239198	0.72223	0.434	-0.368767
ILMN_2044832	0.72223	0.434	0.177644	NOP56	NOP56 ribonucleoprotein
ILMN_1803376	0.72223	0.434	0.278009	AEBP2	AE binding protein 2
ILMN_1717707	0.72223	0.434	-0.268891	PSTK	phosphoseryl-tRNA kinase
ILMN_2397028	0.72236	0.434	-0.356612	SERPINB8	serpin family B member 8
ILMN_1802708	0.72236	0.434	0.256042	BTN3A1	butyrophilin subfamily 3 member A1
ILMN_1712320	0.72236	0.434	0.287331	DDX50	DEAD-box helicase 50
ILMN_1654151	0.72236	0.434	0.207523	COX6C	cytochrome c oxidase subunit 6C
ILMN_1709817	0.72236	0.434	0.295146	SLC35A5	solute carrier family 35 member A5
ILMN_2048478	0.72236	0.434	0.39062	SLC22A3	solute carrier family 22 member 3
ILMN_2292123	0.72236	0.434	-0.36572	COL4A3BP	collagen type IV alpha 3 binding protein
ILMN_1699449	0.72238	0.434	-0.243106
ILMN_1863979	0.72251	0.434	-0.630679
ILMN_2107991	0.72258	0.434	-0.351358	HABP4	hyaluronan binding protein 4
ILMN_1764096	0.7226	0.435	-0.363181	KYAT1	kynurenine aminotransferase 1
ILMN_1780026	0.7226	0.435	0.282234	ZNF430	zinc finger protein 430
ILMN_3301324	0.7226	0.435	0.252734
ILMN_1718207	0.7226	0.435	-0.27194	SETDB1	SET domain bifurcated 1
ILMN_1732171	0.7226	0.435	0.322097
ILMN_1653180	0.7226	0.435	-0.423288	TPM4	tropomyosin 4
ILMN_1790249	0.7226	0.435	-0.245771	F8A1	coagulation factor VIII-associated 1
ILMN_2173291	0.72267	0.435	0.492038	CYP4B1	cytochrome P450 family 4 subfamily B member 1
ILMN_1729421	0.72322	0.435	0.439083
ILMN_3236503	0.72322	0.435	-0.334066	PDCD11	programmed cell death 11
ILMN_1775182	0.72322	0.435	0.227127	GSR	glutathione-disulfide reductase
ILMN_2200503	0.72341	0.435	-0.198036	NIT2	nitrilase family member 2
ILMN_3201937	0.72341	0.435	0.406567
ILMN_1758323	0.72341	0.435	-0.337996	ACPP	acid phosphatase, prostate
ILMN_2141807	0.72341	0.435	-0.390216	KNSTRN	kinetochore localized astrin/SPAG5 binding protein
ILMN_3241756	0.72341	0.435	-0.882607
ILMN_1785336	0.72341	0.435	-0.236719	PMM2	phosphomannomutase 2
ILMN_2400297	0.7235	0.436	-0.299927	MAPK9	mitogen-activated protein kinase 9
ILMN_2042595	0.72351	0.436	0.378884	PCM1	pericentriolar material 1
ILMN_1790472	0.72361	0.436	0.235504	SLC25A28	solute carrier family 25 member 28
ILMN_1683165	0.72362	0.436	-1.0297	FAM20C	family with sequence similarity 20 member C
ILMN_1788251	0.72362	0.436	-0.358097	SNN	stannin
ILMN_2359710	0.72362	0.436	-0.351535	PTP4A3	protein tyrosine phosphatase type IVA, member 3
ILMN_1786189	0.72362	0.436	0.239871	NIFK	nucleolar protein interacting with the FHA domain of MKI67
ILMN_1771949	0.72362	0.436	0.395995	TAF4B	TATA-box binding protein associated factor 4b
ILMN_2182198	0.72362	0.436	-0.250015	MRPL58	mitochondrial ribosomal protein L58
ILMN_3281651	0.72362	0.436	0.615008
ILMN_3251567	0.72362	0.436	0.334315	FBXW2	F-box and WD repeat domain containing 2
ILMN_1805985	0.72364	0.436	0.818489	SLF1	SMC5-SMC6 complex localization factor 1
ILMN_1782419	0.72366	0.436	0.320784	GNG11	G protein subunit gamma 11
ILMN_1913355	0.72366	0.436	0.582171
ILMN_1655093	0.72366	0.436	-0.547534
ILMN_1745784	0.72366	0.436	-0.315271	ZNF324	zinc finger protein 324
ILMN_1675082	0.72371	0.436	-1.07059
ILMN_1796772	0.72384	0.436	0.60983	ARHGAP28	Rho GTPase activating protein 28
ILMN_3185204	0.72397	0.436	0.501763
ILMN_1716461	0.72406	0.437	-0.491317	LGI4	leucine rich repeat LGI family member 4
ILMN_1683891	0.72406	0.437	0.25055	TFAP2C	transcription factor AP-2 gamma
ILMN_1674135	0.72406	0.437	0.243166	RALGPS1	Ral GEF with PH domain and SH3 binding motif 1
ILMN_1679450	0.72406	0.437	0.212879
ILMN_1665280	0.72406	0.437	-0.215132	SPCS1	signal peptidase complex subunit 1
ILMN_1806508	0.72406	0.437	-0.226487	B4GALT2	beta-1,4-galactosyltransferase 2
ILMN_1690523	0.72406	0.437	-0.252639	LRRC20	leucine rich repeat containing 20
ILMN_1709307	0.72406	0.437	0.271563
ILMN_1726704	0.72406	0.437	-0.875967	RSC1A1	regulatory solute carrier protein, family 1, member 1
ILMN_1781791	0.72406	0.437	0.363165	PRRG1	proline rich and Gla domain 1
ILMN_1652160	0.72422	0.437	-0.244346	LRBA	LPS responsive beige-like anchor protein
ILMN_1785768	0.72425	0.437	-0.434792	PDE4A	phosphodiesterase 4A
ILMN_1730516	0.72425	0.437	0.89998	TMEM133	transmembrane protein 133
ILMN_1688622	0.72444	0.437	0.189678	UBQLN1	ubiquilin 1
ILMN_2125374	0.72452	0.437	-0.182892	CMAS	cytidine monophosphate N-acetylneuraminic acid synthetase
ILMN_3301677	0.72452	0.437	-0.473411
ILMN_2295957	0.72453	0.437	-0.489594	HHLA3	HERV-H LTR-associating 3
ILMN_2208158	0.72457	0.437	0.333335	GTF2IP1	general transcription factor IIi pseudogene 1
ILMN_2264205	0.72462	0.437	-0.443908	ZBTB8A	zinc finger and BTB domain containing 8A
ILMN_2360291	0.72462	0.437	-0.525564	UGGT1	UDP-glucose glycoprotein glucosyltransferase 1
ILMN_1757317	0.72478	0.438	-0.267945	LARS	leucyl-tRNA synthetase
ILMN_1664691	0.72478	0.438	-0.323385	DAPP1	dual adaptor of phosphotyrosine and 3-phosphoinositides 1
ILMN_1799011	0.72498	0.438	-0.460995	CEP250	centrosomal protein 250
ILMN_1691458	0.72498	0.438	0.438148	SYPL1	synaptophysin like 1
ILMN_1775380	0.72505	0.438	-0.283061	SMOX	spermine oxidase
ILMN_1764522	0.72507	0.438	-0.187263	LMBR1	limb development membrane protein 1
ILMN_1689097	0.72507	0.438	0.211078	NAA20	N(alpha)-acetyltransferase 20, NatB catalytic subunit
ILMN_1697594	0.72507	0.438	0.354088	ANKRD28	ankyrin repeat domain 28
ILMN_1677885	0.72507	0.438	-0.206203	FMO4	flavin containing monooxygenase 4
ILMN_1850501	0.72507	0.438	-0.529611
ILMN_2261076	0.72507	0.438	0.336843	NEDD9	neural precursor cell expressed, developmentally down-regulated 9
ILMN_1743078	0.72507	0.438	-0.279269
ILMN_1764861	0.72507	0.438	-0.231753	ISOC1	isochorismatase domain containing 1
ILMN_3187744	0.72511	0.438	-0.554028
ILMN_2356574	0.72511	0.438	-0.19507	GTF3C2	general transcription factor IIIC subunit 2
ILMN_1705407	0.7254	0.438	0.225637	NOP56	NOP56 ribonucleoprotein
ILMN_3238818	0.72552	0.439	-0.176828
ILMN_3299682	0.72556	0.439	0.472506
ILMN_1738122	0.72556	0.439	-0.303264
ILMN_1808290	0.72556	0.439	0.483844	FIRRE	firre intergenic repeating RNA element
ILMN_2094648	0.72575	0.439	0.735278	PRAMEF5	PRAME family member 5
ILMN_1714428	0.72575	0.439	-0.286761	FBXO17	F-box protein 17
ILMN_3239922	0.72575	0.439	0.422171	TCAM1P	testicular cell adhesion molecule 1, pseudogene
ILMN_2408430	0.72587	0.439	0.196644	LARGE1	LARGE xylosyl- and glucuronyltransferase 1
ILMN_1773236	0.72587	0.439	-0.562728
ILMN_1763694	0.72587	0.439	-0.283602	RSPRY1	ring finger and SPRY domain containing 1
ILMN_2285141	0.72595	0.439	0.397336	USP48	ubiquitin specific peptidase 48
ILMN_1653871	0.72599	0.439	0.63423	NAMPT	nicotinamide phosphoribosyltransferase
ILMN_2053281	0.72599	0.439	-0.231895	L3HYPDH	trans-L-3-hydroxyproline dehydratase
ILMN_1903049	0.72599	0.439	-0.525109	TAPT1-AS1	TAPT1 antisense RNA 1 (head to head)
ILMN_2398107	0.72599	0.439	0.210843	ASNS	asparagine synthetase (glutamine-hydrolyzing)
ILMN_1723822	0.72599	0.439	-0.182041
ILMN_1795911	0.72599	0.439	0.307707	TTC37	tetratricopeptide repeat domain 37
ILMN_2361096	0.72599	0.439	0.86114	DCX	doublecortin
ILMN_2207533	0.72599	0.439	-0.177673	RPS17	ribosomal protein S17
ILMN_3213531	0.72599	0.439	0.20096
ILMN_1856751	0.72599	0.439	-0.431264
ILMN_1746158	0.72599	0.439	0.476781	HOXD11	homeobox D11
ILMN_1704418	0.72599	0.439	-0.599991	FOXD1	forkhead box D1
ILMN_1751023	0.72601	0.44	-1.11711
ILMN_1807359	0.72606	0.44	0.354732	CLEC11A	C-type lectin domain family 11 member A
ILMN_2182348	0.72633	0.44	-1.58249	SMC3	structural maintenance of chromosomes 3
ILMN_1740161	0.72644	0.44	1.06107	ANKRD26	ankyrin repeat domain 26
ILMN_2224031	0.72644	0.44	0.19318	CETN3	centrin 3
ILMN_1721225	0.72644	0.44	-0.191539	AAR2	AAR2 splicing factor homolog
ILMN_1804329	0.72649	0.44	0.187083	TUSC2	tumor suppressor candidate 2
ILMN_1660986	0.72657	0.44	-0.284004	PER3	period circadian clock 3
ILMN_1811598	0.72657	0.44	-0.386922	ADH1B	alcohol dehydrogenase 1B (class I), beta polypeptide
ILMN_1706374	0.72663	0.44	-0.439491
ILMN_1722769	0.72663	0.44	0.731446	UNG	uracil DNA glycosylase
ILMN_2147435	0.72663	0.44	0.289337	MAN2A1	mannosidase alpha class 2A member 1
ILMN_1783156	0.7269	0.44	0.289268
ILMN_2170813	0.72706	0.441	0.252923	LAMP3	lysosomal associated membrane protein 3
ILMN_3285616	0.72706	0.441	0.301463
ILMN_1708095	0.72706	0.441	-0.240002	PANK2	pantothenate kinase 2
ILMN_1712950	0.72706	0.441	-0.185676	PFN1	profilin 1
ILMN_1659405	0.72706	0.441	0.245234
ILMN_3280926	0.72706	0.441	0.549186
ILMN_1719204	0.72706	0.441	-0.235422	PRPF31	pre-mRNA processing factor 31
ILMN_1714023	0.72706	0.441	0.357862	SLC9A5	solute carrier family 9 member A5
ILMN_3302896	0.72706	0.441	0.264515
ILMN_1669851	0.72706	0.441	0.257963
ILMN_3231080	0.72706	0.441	-0.929241	FAM182B	family with sequence similarity 182 member B
ILMN_1807106	0.72706	0.441	-0.224999	LDHA	lactate dehydrogenase A
ILMN_3236112	0.72706	0.441	0.499232	TP53TG1	TP53 target 1 (non-protein coding)
ILMN_1721339	0.72706	0.441	-0.713109	ZNF276	zinc finger protein 276
ILMN_1812777	0.72706	0.441	0.218488	MRPL35	mitochondrial ribosomal protein L35
ILMN_1745533	0.72706	0.441	-0.440339	FAM117A	family with sequence similarity 117 member A
ILMN_1783170	0.72706	0.441	1.57782	ING3	inhibitor of growth family member 3
ILMN_2373689	0.72706	0.441	0.892456	DIAPH3	diaphanous related formin 3
ILMN_1709626	0.7271	0.441	-0.427287	IFI27L1	interferon alpha inducible protein 27 like 1
ILMN_1781374	0.7271	0.441	-0.182073	TUFT1	tuftelin 1
ILMN_1715613	0.7271	0.441	-0.79345	TAOK2	TAO kinase 2
ILMN_1744923	0.7271	0.441	0.239084	WFDC5	WAP four-disulfide core domain 5
ILMN_1812043	0.7271	0.441	0.328155
ILMN_2147105	0.7271	0.441	0.271975
ILMN_3261843	0.7271	0.441	-0.479978	FAM167A-AS1	FAM167A antisense RNA 1
ILMN_1798288	0.7271	0.441	-0.201415	MOB3C	MOB kinase activator 3C
ILMN_1773121	0.7271	0.441	0.466058
ILMN_1876189	0.7271	0.441	0.368404
ILMN_1691436	0.7271	0.442	0.210821	BLVRA	biliverdin reductase A
ILMN_1672124	0.7271	0.442	0.26751	FAM198B	family with sequence similarity 198 member B
ILMN_1662524	0.7271	0.442	-0.269597	CXCR1	C-X-C motif chemokine receptor 1
ILMN_1801387	0.7271	0.442	0.274646	YEATS4	YEATS domain containing 4
ILMN_1753005	0.72736	0.442	-0.459626	RELN	reelin
ILMN_1750969	0.72736	0.442	-0.19691	FAM120AOS	family with sequence similarity 120A opposite strand
ILMN_1695797	0.72736	0.442	0.190278	NCOA6	nuclear receptor coactivator 6
ILMN_1754655	0.72736	0.442	-0.236538	TTLL5	tubulin tyrosine ligase like 5
ILMN_1830474	0.72739	0.442	0.767436
ILMN_1789419	0.72743	0.442	-0.209312	EXOC3	exocyst complex component 3
ILMN_3251388	0.72748	0.442	0.393476	TMEM183A	transmembrane protein 183A
ILMN_1755649	0.72765	0.442	0.174346	SLC16A5	solute carrier family 16 member 5
ILMN_1764851	0.72775	0.442	-0.314133	TP53RK	TP53 regulating kinase
ILMN_2357015	0.72778	0.442	-0.343176	GRK6	G protein-coupled receptor kinase 6
ILMN_1754584	0.72782	0.442	0.999645	POLR2J4	RNA polymerase II subunit J4, pseudogene
ILMN_1828012	0.72782	0.442	-0.948223
ILMN_3294652	0.72782	0.442	0.37257
ILMN_1747598	0.72782	0.442	-0.179099	PPP1R11	protein phosphatase 1 regulatory inhibitor subunit 11
ILMN_1750718	0.72782	0.442	-0.245894	GIGYF2	GRB10 interacting GYF protein 2
ILMN_1758034	0.72782	0.443	-0.205567	ETFDH	electron transfer flavoprotein dehydrogenase
ILMN_2041046	0.72785	0.443	-0.24288	CKS1B	CDC28 protein kinase regulatory subunit 1B
ILMN_1766045	0.72795	0.443	-0.208744	SH3GLB1	SH3 domain containing GRB2 like endophilin B1
ILMN_1655867	0.72815	0.443	-0.613291	HRASLS	HRAS like suppressor
ILMN_1698725	0.72823	0.443	-0.257689	FRMD3	FERM domain containing 3
ILMN_1687792	0.72841	0.443	-0.410659	TMEM132C	transmembrane protein 132C
ILMN_1711331	0.72846	0.443	-0.243355	MAP1LC3C	microtubule associated protein 1 light chain 3 gamma
ILMN_1799105	0.7288	0.443	-0.265682	COL17A1	collagen type XVII alpha 1 chain
ILMN_3204117	0.7288	0.443	0.345332
ILMN_1771462	0.72942	0.444	-0.852898	RPL36	ribosomal protein L36
ILMN_1669484	0.72952	0.444	-0.224842	WDR6	WD repeat domain 6
ILMN_2074748	0.72969	0.444	-0.580449	HAL	histidine ammonia-lyase
ILMN_1806030	0.72973	0.444	-0.233716	PPL	periplakin
ILMN_1692517	0.72973	0.444	-0.331107
ILMN_1732328	0.72973	0.444	0.177779
ILMN_2277537	0.72973	0.444	-0.976996	MUTYH	mutY DNA glycosylase
ILMN_1794560	0.72973	0.444	-0.25019	EMC6	ER membrane protein complex subunit 6
ILMN_1736911	0.72973	0.444	0.608355	TMOD1	tropomodulin 1
ILMN_1690616	0.72973	0.444	-0.318692
ILMN_2401344	0.72973	0.444	0.230807	PPP2R2C	protein phosphatase 2 regulatory subunit Bgamma
ILMN_3263081	0.72973	0.444	-1.38801
ILMN_1761120	0.72979	0.444	0.207587	TM2D3	TM2 domain containing 3
ILMN_2350970	0.72979	0.444	-0.383979	SOCS5	suppressor of cytokine signaling 5
ILMN_1667068	0.72985	0.444	0.22707	ZC3HAV1	zinc finger CCCH-type containing, antiviral 1
ILMN_1707791	0.72986	0.445	-0.398718	TAZ	tafazzin
ILMN_1746031	0.73025	0.445	-0.26735	RIMS4	regulating synaptic membrane exocytosis 4
ILMN_1789994	0.73031	0.445	-0.574646
ILMN_1675483	0.73036	0.445	0.372334	ANKMY1	ankyrin repeat and MYND domain containing 1
ILMN_1822180	0.73036	0.445	-0.368156
ILMN_1792305	0.73038	0.445	0.214748	ZNF318	zinc finger protein 318
ILMN_1762546	0.73039	0.445	-0.638382
ILMN_2215545	0.73052	0.445	0.206417	CMSS1	cms1 ribosomal small subunit homolog (yeast)
ILMN_1665492	0.73052	0.445	-0.581474	SORCS1	sortilin related VPS10 domain containing receptor 1
ILMN_1685088	0.73052	0.445	-0.215784	RPL36	ribosomal protein L36
ILMN_1659952	0.73052	0.445	0.222182	MTMR2	myotubularin related protein 2
ILMN_3289934	0.73071	0.445	-0.667403
ILMN_1796712	0.73082	0.445	0.193181	S100A10	S100 calcium binding protein A10
ILMN_1759987	0.73082	0.446	0.761605	HS6ST1	heparan sulfate 6-O-sulfotransferase 1
ILMN_1809400	0.73084	0.446	0.187925	FAM49B	family with sequence similarity 49 member B
ILMN_1892306	0.73084	0.446	0.79776
ILMN_1825660	0.73084	0.446	0.423347	CCDC15	coiled-coil domain containing 15
ILMN_2088172	0.73084	0.446	-0.215857	POLR2B	RNA polymerase II subunit B
ILMN_2404850	0.73084	0.446	0.632868	RPL14	ribosomal protein L14
ILMN_1880402	0.73084	0.446	0.673333
ILMN_1759984	0.73084	0.446	-0.216488	KCTD1	potassium channel tetramerization domain containing 1
ILMN_3183544	0.73102	0.446	0.306192
ILMN_3180989	0.73129	0.446	0.200226	DSTYK	dual serine/threonine and tyrosine protein kinase
ILMN_2192620	0.73134	0.446	-0.332902	DCAF15	DDB1 and CUL4 associated factor 15
ILMN_3272603	0.73134	0.446	0.2764	FAM60A	family with sequence similarity 60 member A
ILMN_1847308	0.73141	0.446	0.178646	FAM168A	family with sequence similarity 168 member A
ILMN_2171461	0.73155	0.446	-0.35556	ZNF322	zinc finger protein 322
ILMN_2230025	0.73165	0.446	0.680507	PDLIM3	PDZ and LIM domain 3
ILMN_1810176	0.73165	0.446	0.300432	MAP3K7	mitogen-activated protein kinase kinase kinase 7
ILMN_1674098	0.73181	0.447	0.856382	SORBS2	sorbin and SH3 domain containing 2
ILMN_1757644	0.73196	0.447	-0.336462	UBE2H	ubiquitin conjugating enzyme E2 H
ILMN_2058141	0.73196	0.447	-0.178184	HMGN2	high mobility group nucleosomal binding domain 2
ILMN_1722276	0.73196	0.447	0.240613	PAFAH1B1	platelet activating factor acetylhydrolase 1b regulatory subunit 1
ILMN_1663486	0.73196	0.447	0.275022	TLK2	tousled like kinase 2
ILMN_1706357	0.73196	0.447	0.851656	RFX2	regulatory factor X2
ILMN_1704101	0.73196	0.447	-0.750382	HSF4	heat shock transcription factor 4
ILMN_1887505	0.73196	0.447	-0.512722
ILMN_1682857	0.73196	0.447	0.232256	NDUFAF2	NADH:ubiquinone oxidoreductase complex assembly factor 2
ILMN_2231021	0.73196	0.447	0.26687	TMEM185B	transmembrane protein 185B
ILMN_1792455	0.73196	0.447	0.271543	TMEM158	transmembrane protein 158 (gene/pseudogene)
ILMN_1761206	0.73196	0.447	-0.305555	PALMD	palmdelphin
ILMN_1727798	0.73196	0.447	0.257257	MOSPD1	motile sperm domain containing 1
ILMN_1803036	0.73204	0.447	0.340709	TARBP1	TAR (HIV-1) RNA binding protein 1
ILMN_3309453	0.73204	0.447	0.668483	RNU4-1	RNA, U4 small nuclear 1
ILMN_1656131	0.73218	0.447	1.13582
ILMN_3251379	0.73218	0.447	-0.284169	SLC35E1	solute carrier family 35 member E1
ILMN_1775692	0.73218	0.447	-0.254641	EIF4G3	eukaryotic translation initiation factor 4 gamma 3
ILMN_3243471	0.73223	0.447	-0.278409	CNPY2	canopy FGF signaling regulator 2
ILMN_1669064	0.73223	0.447	0.257133	ZNF823	zinc finger protein 823
ILMN_3266294	0.73223	0.447	-1.412
ILMN_1733374	0.73231	0.448	0.234919
ILMN_3267451	0.73231	0.448	1.49097
ILMN_1896455	0.73235	0.448	-0.968488
ILMN_2150187	0.73235	0.448	0.226496	KCTD18	potassium channel tetramerization domain containing 18
ILMN_1741917	0.73237	0.448	0.383944	OSCAR	osteoclast associated, immunoglobulin-like receptor
ILMN_1773002	0.73238	0.448	-0.688935
ILMN_2390526	0.73238	0.448	-0.304974	RARB	retinoic acid receptor beta
ILMN_1742456	0.73238	0.448	0.197587	OSTF1	osteoclast stimulating factor 1
ILMN_1827413	0.73241	0.448	0.514468
ILMN_3294499	0.73256	0.448	-0.286998
ILMN_1723607	0.73259	0.448	-0.339295	GPHN	gephyrin
ILMN_1686553	0.73259	0.448	0.421929	INTS2	integrator complex subunit 2
ILMN_3195203	0.73259	0.448	-0.361814	OGFOD3	2-oxoglutarate and iron dependent oxygenase domain containing 3
ILMN_2266214	0.73259	0.448	0.330555	LGALS8	galectin 8
ILMN_1697315	0.73261	0.448	-1.11818	GNAT1	G protein subunit alpha transducin 1
ILMN_3301065	0.73261	0.448	0.190905
ILMN_1675398	0.73261	0.448	-1.15641	ALDH1B1	aldehyde dehydrogenase 1 family member B1
ILMN_3274586	0.73261	0.448	0.382699
ILMN_1800179	0.73261	0.448	-0.407124	KCNJ4	potassium voltage-gated channel subfamily J member 4
ILMN_3240370	0.73261	0.448	-0.361998	UQCC3	ubiquinol-cytochrome c reductase complex assembly factor 3
ILMN_2395974	0.73261	0.448	0.308405	PRDX3	peroxiredoxin 3
ILMN_1751206	0.73261	0.448	0.642997	MLLT10	myeloid/lymphoid or mixed-lineage leukemia; translocated to, 10
ILMN_3182893	0.73267	0.449	0.779221
ILMN_3297398	0.73267	0.449	0.324247
ILMN_1809433	0.73267	0.449	-0.310845	XBP1	X-box binding protein 1
ILMN_1662879	0.73267	0.449	-0.487968	UBE2MP1	ubiquitin conjugating enzyme E2 M pseudogene 1
ILMN_2074044	0.73267	0.449	-0.255752	PLS1	plastin 1
ILMN_1727389	0.73267	0.449	0.205615	CDC16	cell division cycle 16
ILMN_3229606	0.73268	0.449	-0.255161
ILMN_1829555	0.73268	0.449	0.432117	LCE6A	late cornified envelope 6A
ILMN_1783583	0.73268	0.449	-0.420376	TMEM17	transmembrane protein 17
ILMN_1657361	0.73294	0.449	-0.212202	CBX7	chromobox 7
ILMN_1741970	0.73294	0.449	-0.329029	JUP	junction plakoglobin
ILMN_1794890	0.73294	0.449	0.977545	SLC38A4	solute carrier family 38 member 4
ILMN_1714896	0.73294	0.449	-0.327604	SART3	squamous cell carcinoma antigen recognized by T-cells 3
ILMN_1704094	0.733	0.449	0.217331	PSMA6	proteasome subunit alpha 6
ILMN_2388484	0.733	0.449	-0.480719	MAP2	microtubule associated protein 2
ILMN_1686750	0.733	0.449	0.315605	MGEA5	meningioma expressed antigen 5 (hyaluronidase)
ILMN_1783610	0.733	0.449	0.85861	HELLS	helicase, lymphoid-specific
ILMN_1702130	0.733	0.449	1.33294
ILMN_3271179	0.733	0.449	0.703393
ILMN_2355463	0.73304	0.449	0.174019	CYFIP1	cytoplasmic FMR1 interacting protein 1
ILMN_1734231	0.73337	0.45	-0.180766	DDOST	dolichyl-diphosphooligosaccharide--protein glycosyltransferase non-catalytic subunit
ILMN_1917045	0.73337	0.45	0.303462	LIPE-AS1	LIPE antisense RNA 1
ILMN_2253537	0.73337	0.45	-0.375844	NXF2	nuclear RNA export factor 2
ILMN_1729408	0.73337	0.45	-0.494173
ILMN_3200450	0.73367	0.45	-0.446953
ILMN_2261882	0.7337	0.45	0.462162	KIAA0368	KIAA0368
ILMN_1885944	0.7337	0.45	0.985692	MAGI2-AS1	MAGI2 antisense RNA 1
ILMN_1692263	0.73371	0.45	0.271143
ILMN_3249172	0.73372	0.45	-0.275909	LINC00092	long intergenic non-protein coding RNA 92
ILMN_2233878	0.73388	0.45	0.265006	SERF1B	small EDRK-rich factor 1B
ILMN_1664646	0.73388	0.45	0.246141	NSUN6	NOP2/Sun RNA methyltransferase family member 6
ILMN_1701749	0.7339	0.45	-0.183465	UQCRFS1	ubiquinol-cytochrome c reductase, Rieske iron-sulfur polypeptide 1
ILMN_1798233	0.7339	0.45	-0.24615	PSMB9	proteasome subunit beta 9
ILMN_1772713	0.73416	0.45	-0.185615	BMS1	BMS1, ribosome biogenesis factor
ILMN_2183784	0.73417	0.45	-0.304002	TTC12	tetratricopeptide repeat domain 12
ILMN_1664537	0.73421	0.451	-0.496771	USP11	ubiquitin specific peptidase 11
ILMN_1704063	0.73421	0.451	1.28164	KCNH3	potassium voltage-gated channel subfamily H member 3
ILMN_1803464	0.73421	0.451	-0.262081	PHTF1	putative homeodomain transcription factor 1
ILMN_2220184	0.73421	0.451	0.238369	GFPT1	glutamine--fructose-6-phosphate transaminase 1
ILMN_1697206	0.73424	0.451	0.698907
ILMN_1752111	0.73439	0.451	-0.23727	SMARCAL1	SWI/SNF related, matrix associated, actin dependent regulator of chromatin, subfamily a like 1
ILMN_1721008	0.73439	0.451	0.248097	DUT	deoxyuridine triphosphatase
ILMN_1750511	0.73449	0.451	-0.272383	NT5C3B	5'-nucleotidase, cytosolic IIIB
ILMN_1844408	0.73449	0.451	0.255891	PLXNA2	plexin A2
ILMN_3297996	0.73449	0.451	0.187548
ILMN_3239236	0.73453	0.451	0.384341	FBXL19-AS1	FBXL19 antisense RNA 1 (head to head)
ILMN_1674282	0.73453	0.451	-0.241394	PPARD	peroxisome proliferator activated receptor delta
ILMN_1736729	0.73464	0.451	-0.761231	OAS2	2'-5'-oligoadenylate synthetase 2
ILMN_1759117	0.73486	0.451	-1.73122	XK	X-linked Kx blood group
ILMN_1834592	0.735	0.452	0.424935	LINC01230	long intergenic non-protein coding RNA 1230
ILMN_2409793	0.735	0.452	-0.271351	MAZ	MYC associated zinc finger protein
ILMN_1881212	0.735	0.452	-0.453319
ILMN_1665332	0.735	0.452	1.0459
ILMN_2330495	0.735	0.452	0.417516	OCIAD1	OCIA domain containing 1
ILMN_1846026	0.735	0.452	0.420814
ILMN_1724304	0.735	0.452	-0.224862	NLE1	notchless homolog 1
ILMN_1810205	0.735	0.452	-0.533772
ILMN_2071937	0.735	0.452	0.179297	ATP6V0E1	ATPase H+ transporting V0 subunit e1
ILMN_1689774	0.735	0.452	0.205286	MRFAP1L1	Morf4 family associated protein 1 like 1
ILMN_1692790	0.735	0.452	0.44732	ITGB3BP	integrin subunit beta 3 binding protein
ILMN_1712475	0.73502	0.452	0.701358	HS3ST2	heparan sulfate-glucosamine 3-sulfotransferase 2
ILMN_3298829	0.73502	0.452	-0.19352
ILMN_1663119	0.73502	0.452	-0.239374	DSC2	desmocollin 2
ILMN_1714014	0.73502	0.452	-0.826471
ILMN_1914054	0.73505	0.452	-0.498572
ILMN_1815639	0.73506	0.452	0.552998	GIGYF1	GRB10 interacting GYF protein 1
ILMN_2219437	0.73506	0.452	0.456277	PRRG4	proline rich and Gla domain 4
ILMN_1773174	0.73509	0.452	-1.65227
ILMN_1814773	0.73514	0.452	-1.05881	SH3BP5	SH3 domain binding protein 5
ILMN_1669070	0.73519	0.452	0.213488	MIPEP	mitochondrial intermediate peptidase
ILMN_1748968	0.73519	0.452	0.397412	ATG10	autophagy related 10
ILMN_2382998	0.73519	0.452	-0.44477
ILMN_1730432	0.73519	0.452	-0.449282	IGSF8	immunoglobulin superfamily member 8
ILMN_1810628	0.73519	0.452	0.71249	PRUNE2	prune homolog 2
ILMN_1782813	0.73519	0.452	-0.472994	DHFR	dihydrofolate reductase
ILMN_1651792	0.73527	0.452	0.26811	RORC	RAR related orphan receptor C
ILMN_1791375	0.7353	0.453	0.298692
ILMN_1668851	0.7353	0.453	-0.42328	AADACL4	arylacetamide deacetylase like 4
ILMN_3246042	0.73537	0.453	0.67295
ILMN_2320906	0.73537	0.453	-0.249185	RTN3	reticulon 3
ILMN_2215382	0.73537	0.453	0.504453	DDX51	DEAD-box helicase 51
ILMN_1815051	0.73543	0.453	0.30729	API5	apoptosis inhibitor 5
ILMN_1685834	0.73544	0.453	-0.52211	AMPH	amphiphysin
ILMN_2078226	0.73546	0.453	-0.554995	MAGEH1	MAGE family member H1
ILMN_1820657	0.73549	0.453	0.422783
ILMN_1739274	0.73549	0.453	-0.211175	PDHB	pyruvate dehydrogenase (lipoamide) beta
ILMN_1653367	0.73549	0.453	0.225624	TAF12	TATA-box binding protein associated factor 12
ILMN_1815035	0.73562	0.453	0.263655	DENND2C	DENN domain containing 2C
ILMN_1655154	0.73564	0.453	-0.182904	PTBP1	polypyrimidine tract binding protein 1
ILMN_1813657	0.73564	0.453	0.197674	PHF20	PHD finger protein 20
ILMN_1715639	0.73564	0.453	-0.540631
ILMN_1675701	0.73564	0.453	0.320618	FAM114A2	family with sequence similarity 114 member A2
ILMN_1699991	0.73564	0.453	-0.340954	LCK	LCK proto-oncogene, Src family tyrosine kinase
ILMN_1666384	0.73567	0.453	0.227077
ILMN_2405915	0.73573	0.453	-0.275698	MRPS11	mitochondrial ribosomal protein S11
ILMN_1673649	0.73579	0.453	-0.254012	HYOU1	hypoxia up-regulated 1
ILMN_1683682	0.73579	0.453	0.361045	DAGLA	diacylglycerol lipase alpha
ILMN_2342437	0.73579	0.453	0.317138	KLHL5	kelch like family member 5
ILMN_2329735	0.73583	0.454	0.38865	ECM1	extracellular matrix protein 1
ILMN_1676504	0.73589	0.454	-0.74579	RPRML	reprimo like
ILMN_1889215	0.73589	0.454	0.215461
ILMN_1800721	0.73589	0.454	-0.348785	VPS13A	vacuolar protein sorting 13 homolog A
ILMN_2297353	0.73595	0.454	-0.690791	TRPV4	transient receptor potential cation channel subfamily V member 4
ILMN_1762861	0.73598	0.454	0.359819	HLA-F	major histocompatibility complex, class I, F
ILMN_1652378	0.73598	0.454	-0.274289	IPO7	importin 7
ILMN_1697420	0.73605	0.454	-0.184391	TINF2	TERF1 interacting nuclear factor 2
ILMN_2087646	0.73605	0.454	-0.27635	HLX	H2.0 like homeobox
ILMN_1694736	0.73607	0.454	-0.722048	EBF2	early B-cell factor 2
ILMN_2372011	0.73623	0.454	-0.23258	SCAND1	SCAN domain containing 1
ILMN_1720438	0.73626	0.454	0.257478
ILMN_1660935	0.73641	0.454	0.41044
ILMN_1651949	0.73646	0.454	-0.303848	SCYL3	SCY1 like pseudokinase 3
ILMN_1709124	0.73646	0.454	-0.452122	ANO8	anoctamin 8
ILMN_1797209	0.73646	0.454	-0.272814	CEP41	centrosomal protein 41
ILMN_2317348	0.73646	0.454	-0.210247	APTX	aprataxin
ILMN_1765520	0.73646	0.454	0.253881	MTIF2	mitochondrial translational initiation factor 2
ILMN_2356895	0.73656	0.455	0.256385	MRPL42	mitochondrial ribosomal protein L42
ILMN_2312194	0.73656	0.455	-0.301294	CYB5A	cytochrome b5 type A
ILMN_1657996	0.73662	0.455	-0.831841
ILMN_1769902	0.73673	0.455	-0.341367	HSPBP1	HSPA (Hsp70) binding protein 1
ILMN_1656915	0.73673	0.455	0.585738	PSD3	pleckstrin and Sec7 domain containing 3
ILMN_3246830	0.73673	0.455	0.547275	SMIM10L2B	small integral membrane protein 10 like 2B
ILMN_1726597	0.73673	0.455	0.614927	FAM65B	family with sequence similarity 65 member B
ILMN_2227817	0.73673	0.455	-0.198093	GSTA3	glutathione S-transferase alpha 3
ILMN_1839994	0.73683	0.455	-0.437733
ILMN_1698673	0.73683	0.455	0.318971	EFCAB7	EF-hand calcium binding domain 7
ILMN_1754179	0.73683	0.455	-0.267323	AP1G2	adaptor related protein complex 1 gamma 2 subunit
ILMN_1698912	0.73686	0.455	-0.601021	PDF	peptide deformylase (mitochondrial)
ILMN_1678678	0.73686	0.455	-0.215902	SLC37A4	solute carrier family 37 member 4
ILMN_1747285	0.73686	0.455	-0.381162	HFM1	HFM1, ATP dependent DNA helicase homolog
ILMN_2064694	0.73691	0.455	-0.248895	STIM1	stromal interaction molecule 1
ILMN_1709847	0.73694	0.455	-0.469095	KCNJ13	potassium voltage-gated channel subfamily J member 13
ILMN_1713143	0.73694	0.455	0.175239	MRPL3	mitochondrial ribosomal protein L3
ILMN_2382717	0.73694	0.455	0.331994
ILMN_1664231	0.73702	0.455	-0.208527	TIMM23	translocase of inner mitochondrial membrane 23
ILMN_1752088	0.73702	0.455	-0.643455	ZC4H2	zinc finger C4H2-type containing
ILMN_1854833	0.73704	0.456	0.269783
ILMN_1744795	0.73704	0.456	-0.225975	TBL1X	transducin (beta)-like 1X-linked
ILMN_3308808	0.73707	0.456	0.604996	MIR130A	microRNA 130a
ILMN_1779780	0.73709	0.456	0.699484
ILMN_3240187	0.7371	0.456	-0.170449	EMC3	ER membrane protein complex subunit 3
ILMN_2271894	0.7371	0.456	0.355561	ZNF654	zinc finger protein 654
ILMN_3308310	0.7371	0.456	-0.793057	SNORD139	small nucleolar RNA, C/D box 139
ILMN_3241005	0.7371	0.456	0.385293	MFSD6L	major facilitator superfamily domain containing 6 like
ILMN_3307409	0.7371	0.456	0.288632	RREB1	ras responsive element binding protein 1
ILMN_1663407	0.7371	0.456	-0.294181	SURF1	surfeit 1
ILMN_2080760	0.7371	0.456	0.428027	SNX22	sorting nexin 22
ILMN_1772780	0.7371	0.456	0.456317	TCP11L2	t-complex 11 like 2
ILMN_1767219	0.7371	0.456	-0.26257	POLR1C	RNA polymerase I subunit C
ILMN_1750429	0.7371	0.456	0.239876	MKNK1	MAP kinase interacting serine/threonine kinase 1
ILMN_2150402	0.7371	0.456	-0.345483	TMEM64	transmembrane protein 64
ILMN_1690064	0.7371	0.456	-0.57576	SNX29P2	sorting nexin 29 pseudogene 2
ILMN_2211780	0.7371	0.456	-0.311483	SLC25A4	solute carrier family 25 member 4
ILMN_2055477	0.7371	0.456	0.189311	EXOSC7	exosome component 7
ILMN_1796835	0.7371	0.456	0.355719	RWDD3	RWD domain containing 3
ILMN_1770102	0.7371	0.456	0.227433	MAGIX	MAGI family member, X-linked
ILMN_1745365	0.7371	0.456	0.239986	PKNOX1	PBX/knotted 1 homeobox 1
ILMN_3244096	0.7371	0.456	0.541389	ZFC3H1	zinc finger C3H1-type containing
ILMN_1774088	0.7371	0.456	-0.95636
ILMN_3247728	0.7371	0.456	0.211168	RNF115	ring finger protein 115
ILMN_2399893	0.7371	0.456	0.225072	RPS24	ribosomal protein S24
ILMN_1666121	0.7371	0.456	1.64043	FKBP9	FK506 binding protein 9
ILMN_1661687	0.7371	0.456	-0.451879	IL21R	interleukin 21 receptor
ILMN_2162358	0.7371	0.456	-0.37197	ZNF597	zinc finger protein 597
ILMN_1740052	0.7371	0.456	0.784012	SPEG	SPEG complex locus
ILMN_2329773	0.7371	0.456	-1.5313	RAB27A	RAB27A, member RAS oncogene family
ILMN_1802192	0.7371	0.457	-1.19228	C10orf99	chromosome 10 open reading frame 99
ILMN_1776703	0.7371	0.457	0.213937
ILMN_3281684	0.7371	0.457	-0.406502
ILMN_2207539	0.73712	0.457	0.206412	RPS17	ribosomal protein S17
ILMN_1791580	0.73722	0.457	-0.325604	FXYD3	FXYD domain containing ion transport regulator 3
ILMN_1815148	0.73729	0.457	0.208867	MAN2A2	mannosidase alpha class 2A member 2
ILMN_2211122	0.73729	0.457	0.248187	TRAPPC2B	trafficking protein particle complex 2B
ILMN_1656798	0.73729	0.457	-0.934839	TIMM17A	translocase of inner mitochondrial membrane 17 homolog A (yeast)
ILMN_2097858	0.73731	0.457	0.267242	CIPC	CLOCK interacting pacemaker
ILMN_1687510	0.73731	0.457	-0.964878	HRNR	hornerin
ILMN_3296663	0.73735	0.457	-0.37926
ILMN_1703074	0.73736	0.457	0.248581	CPD	carboxypeptidase D
ILMN_1655077	0.73736	0.457	0.262662	PRDM1	PR/SET domain 1
ILMN_3250257	0.73736	0.457	0.221776	ACVRL1	activin A receptor like type 1
ILMN_1680081	0.73736	0.457	-0.360555	B3GNT6	UDP-GlcNAc:betaGal beta-1,3-N-acetylglucosaminyltransferase 6
ILMN_2307032	0.73736	0.457	-0.188369	OSBPL5	oxysterol binding protein like 5
ILMN_3249618	0.73736	0.457	0.227553
ILMN_2384745	0.73736	0.457	0.668416	PSG4	pregnancy specific beta-1-glycoprotein 4
ILMN_1707464	0.73755	0.457	0.46295	MST1	macrophage stimulating 1
ILMN_1794470	0.73757	0.457	0.181436	ANKFY1	ankyrin repeat and FYVE domain containing 1
ILMN_2284794	0.73761	0.457	0.272756	PSMB8	proteasome subunit beta 8
ILMN_1752281	0.7377	0.458	0.295488	DNAJC13	DnaJ heat shock protein family (Hsp40) member C13
ILMN_1839193	0.7377	0.458	0.505761
ILMN_2180371	0.73771	0.458	0.285116	FAM216A	family with sequence similarity 216 member A
ILMN_1678680	0.73785	0.458	0.195742	DBR1	debranching RNA lariats 1
ILMN_2102580	0.73786	0.458	-1.20894	UTP20	UTP20, small subunit processome component
ILMN_1869119	0.73786	0.458	-0.29556
ILMN_1741095	0.73786	0.458	0.927415
ILMN_3283680	0.73786	0.458	-0.299139
ILMN_1678494	0.73788	0.458	0.301126	ZNF438	zinc finger protein 438
ILMN_1740749	0.73795	0.458	-0.180916	RPL7A	ribosomal protein L7a
ILMN_3270473	0.73801	0.458	-0.453279
ILMN_2341487	0.73805	0.458	0.200867	C11orf49	chromosome 11 open reading frame 49
ILMN_1780546	0.73805	0.458	1.0486	OSM	oncostatin M
ILMN_1681754	0.73805	0.458	0.25074	GGH	gamma-glutamyl hydrolase
ILMN_1667430	0.73805	0.458	-0.178555	DEGS1	delta 4-desaturase, sphingolipid 1
ILMN_1743583	0.73805	0.458	0.206818	MADD	MAP kinase activating death domain
ILMN_1677607	0.73826	0.458	0.309101	SC5D	sterol-C5-desaturase
ILMN_1786079	0.73827	0.458	0.511176	ZNF471	zinc finger protein 471
ILMN_1671114	0.73827	0.458	-0.465065
ILMN_1684943	0.73827	0.458	0.814596	TRAT1	T cell receptor associated transmembrane adaptor 1
ILMN_1706413	0.73827	0.459	-0.181924	RRNAD1	ribosomal RNA adenine dimethylase domain containing 1
ILMN_1743506	0.73831	0.459	-0.814103	CCDC137	coiled-coil domain containing 137
ILMN_1780153	0.73841	0.459	-0.317609	QTRT1	queuine tRNA-ribosyltransferase catalytic subunit 1
ILMN_2234229	0.73849	0.459	0.19297	PRMT6	protein arginine methyltransferase 6
ILMN_1667261	0.73851	0.459	-0.462311	PJA1	praja ring finger ubiquitin ligase 1
ILMN_2152402	0.73871	0.459	-0.196737	ABHD16A	abhydrolase domain containing 16A
ILMN_2414014	0.73875	0.459	-0.251085	RBM10	RNA binding motif protein 10
ILMN_2348050	0.73875	0.459	-0.229029	MRPL21	mitochondrial ribosomal protein L21
ILMN_2393243	0.73886	0.459	-0.333541	GTPBP8	GTP binding protein 8 (putative)
ILMN_1808443	0.73903	0.459	-0.273572	LIPM	lipase family member M
ILMN_2372974	0.73903	0.459	-0.262884	SIRPA	signal regulatory protein alpha
ILMN_1754501	0.73903	0.459	0.341455	C2orf74	chromosome 2 open reading frame 74
ILMN_1677487	0.73903	0.459	-0.288828	ANKZF1	ankyrin repeat and zinc finger domain containing 1
ILMN_1870303	0.73903	0.459	-0.349327	LOC105377348	uncharacterized LOC105377348
ILMN_3248515	0.73903	0.459	0.394216	C1orf68	chromosome 1 open reading frame 68
ILMN_2067032	0.73913	0.46	0.647631	TRAF3IP1	TRAF3 interacting protein 1
ILMN_2302118	0.73927	0.46	-0.310626	CCDC50	coiled-coil domain containing 50
ILMN_1654696	0.73927	0.46	0.5421	C15orf48	chromosome 15 open reading frame 48
ILMN_1796245	0.73927	0.46	-0.282986	DNASE2	deoxyribonuclease 2, lysosomal
ILMN_1739155	0.73927	0.46	0.299631	OR9A4	olfactory receptor family 9 subfamily A member 4
ILMN_1744517	0.73927	0.46	0.169065	GNS	glucosamine (N-acetyl)-6-sulfatase
ILMN_3281727	0.73927	0.46	0.794219
ILMN_1693352	0.7394	0.46	-0.235234	MRPL20	mitochondrial ribosomal protein L20
ILMN_2358626	0.73943	0.46	0.186706	ADK	adenosine kinase
ILMN_1729509	0.73943	0.46	-0.217148	C1orf43	chromosome 1 open reading frame 43
ILMN_2376822	0.73943	0.46	-0.263794	SDCBP2	syndecan binding protein 2
ILMN_1835035	0.73943	0.46	-0.573263
ILMN_1738971	0.73943	0.46	-0.249333	USP54	ubiquitin specific peptidase 54
ILMN_3201643	0.73943	0.46	-0.466554
ILMN_2396292	0.73943	0.46	0.247572	ZNF655	zinc finger protein 655
ILMN_3245287	0.73966	0.46	0.206662
ILMN_3256958	0.73969	0.46	1.08632
ILMN_1807379	0.73969	0.46	-1.17895	WHSC1L1	Wolf-Hirschhorn syndrome candidate 1-like 1
ILMN_1691295	0.73971	0.46	0.53254	NECTIN1	nectin cell adhesion molecule 1
ILMN_1769751	0.73971	0.461	-0.23441	PIGG	phosphatidylinositol glycan anchor biosynthesis class G
ILMN_1790575	0.73971	0.461	-0.261447	METTL13	methyltransferase like 13
ILMN_1653127	0.73971	0.461	-0.561345	HERC2P2	hect domain and RLD 2 pseudogene 2
ILMN_1901506	0.73971	0.461	-0.365373
ILMN_3290100	0.73971	0.461	0.318935
ILMN_1794552	0.73971	0.461	-0.680966	GAP43	growth associated protein 43
ILMN_1911873	0.73971	0.461	0.39864
ILMN_1676555	0.73971	0.461	-0.325716	TTC26	tetratricopeptide repeat domain 26
ILMN_2205350	0.73971	0.461	0.224391	NDUFAF4	NADH:ubiquinone oxidoreductase complex assembly factor 4
ILMN_1710903	0.73971	0.461	-0.596485	MAPT	microtubule associated protein tau
ILMN_1669669	0.73971	0.461	0.187154
ILMN_1788768	0.73971	0.461	1.57295
ILMN_1672120	0.73971	0.461	-1.44201	KRT73	keratin 73
ILMN_3250321	0.73971	0.461	0.307158	PTP4A3	protein tyrosine phosphatase type IVA, member 3
ILMN_2241953	0.73971	0.461	0.897512	PILRA	paired immunoglobin like type 2 receptor alpha
ILMN_1731180	0.73971	0.461	0.389106	EXOC2	exocyst complex component 2
ILMN_1653601	0.73971	0.461	0.35318
ILMN_1716728	0.73971	0.461	0.191282	SAYSD1	SAYSVFN motif domain containing 1
ILMN_3231944	0.73971	0.461	-0.679183
ILMN_3202576	0.73971	0.461	-0.643575
ILMN_1706013	0.73971	0.461	0.195716
ILMN_1702183	0.73971	0.461	-0.632374	LOC613266	uncharacterized LOC613266
ILMN_1863592	0.73971	0.461	0.307016
ILMN_1694742	0.73971	0.461	-0.185713	RPS29	ribosomal protein S29
ILMN_2384561	0.73977	0.461	-0.289292	TJP2	tight junction protein 2
ILMN_1663493	0.73977	0.461	0.255444
ILMN_1787266	0.73982	0.461	-1.1052	SPINK1	serine peptidase inhibitor, Kazal type 1
ILMN_1756542	0.73985	0.461	-0.271234	TBC1D17	TBC1 domain family member 17
ILMN_2300636	0.73991	0.462	-0.471467
ILMN_1811574	0.7402	0.462	-0.310066	MAPK8IP3	mitogen-activated protein kinase 8 interacting protein 3
ILMN_1730303	0.7402	0.462	0.202345	KBTBD7	kelch repeat and BTB domain containing 7
ILMN_1674874	0.74022	0.462	-0.176263	MFSD10	major facilitator superfamily domain containing 10
ILMN_1843403	0.74022	0.462	-0.771181
ILMN_1785218	0.74022	0.462	0.202853	MTCH2	mitochondrial carrier 2
ILMN_1744308	0.74049	0.462	0.204748	DHX33	DEAH-box helicase 33
ILMN_1807130	0.74053	0.462	-1.74556
ILMN_3287464	0.74055	0.462	-0.815956	LINC00221	long intergenic non-protein coding RNA 221
ILMN_1815158	0.74057	0.462	-0.25707	GPS2	G protein pathway suppressor 2
ILMN_1764619	0.7406	0.462	0.1983
ILMN_1756469	0.74065	0.462	-0.259473	GAMT	guanidinoacetate N-methyltransferase
ILMN_3282704	0.7407	0.462	0.348685
ILMN_1712357	0.7407	0.462	0.275379	HNRNPK	heterogeneous nuclear ribonucleoprotein K
ILMN_3282067	0.74077	0.463	-0.411698
ILMN_1665877	0.74089	0.463	0.19176	RNF149	ring finger protein 149
ILMN_1777195	0.74091	0.463	-0.886726
ILMN_2180929	0.74096	0.463	0.26118	SLC16A12	solute carrier family 16 member 12
ILMN_2135175	0.741	0.463	0.355664	SNORD36A	small nucleolar RNA, C/D box 36A
ILMN_3305169	0.741	0.463	0.481206
ILMN_1761833	0.74101	0.463	-0.288563	SLC40A1	solute carrier family 40 member 1
ILMN_1790713	0.74125	0.463	-1.63298	C1orf189	chromosome 1 open reading frame 189
ILMN_3226700	0.74125	0.463	-0.247049	ZNF837	zinc finger protein 837
ILMN_2330845	0.74125	0.463	-0.29172	NSF	N-ethylmaleimide sensitive factor, vesicle fusing ATPase
ILMN_1779070	0.74139	0.463	-0.362241	APOL4	apolipoprotein L4
ILMN_1817816	0.74142	0.463	-0.257599	LOC105370613	uncharacterized LOC105370613
ILMN_1655876	0.74143	0.463	-0.362142	TMEM159	transmembrane protein 159
ILMN_1678037	0.74144	0.463	-0.222276	HIRIP3	HIRA interacting protein 3
ILMN_1652469	0.74147	0.463	-0.716035
ILMN_1769092	0.74152	0.464	-0.336542	EVA1B	eva-1 homolog B
ILMN_1660186	0.74152	0.464	0.203542	SYF2	SYF2 pre-mRNA splicing factor
ILMN_2324157	0.74152	0.464	0.308152	UBA3	ubiquitin like modifier activating enzyme 3
ILMN_2100815	0.74152	0.464	0.193134	TMEM9B	TMEM9 domain family member B
ILMN_1759743	0.74152	0.464	-0.398616	SLC38A10	solute carrier family 38 member 10
ILMN_1768202	0.74152	0.464	-0.80441	ANKRD24	ankyrin repeat domain 24
ILMN_1688504	0.74152	0.464	0.412228	OR1L8	olfactory receptor family 1 subfamily L member 8
ILMN_1734707	0.74152	0.464	0.172789	CHST13	carbohydrate sulfotransferase 13
ILMN_1735779	0.74158	0.464	-0.405127	KCNJ8	potassium voltage-gated channel subfamily J member 8
ILMN_2100357	0.7416	0.464	0.321772	SMPDL3A	sphingomyelin phosphodiesterase acid like 3A
ILMN_1655904	0.7416	0.464	0.325124	ROR1	receptor tyrosine kinase like orphan receptor 1
ILMN_1654112	0.7416	0.464	-0.351801	PARD6A	par-6 family cell polarity regulator alpha
ILMN_1714170	0.7416	0.464	-0.403955	SPSB1	splA/ryanodine receptor domain and SOCS box containing 1
ILMN_1755352	0.7416	0.464	0.35236	TUB	tubby bipartite transcription factor
ILMN_1685559	0.74162	0.464	0.545248
ILMN_1796543	0.74168	0.464	-0.380395
ILMN_1690392	0.74168	0.464	0.220307	COMMD3	COMM domain containing 3
ILMN_3245914	0.74171	0.464	-1.0222
ILMN_1680892	0.74171	0.464	-0.364358	TREX2	three prime repair exonuclease 2
ILMN_3237448	0.74171	0.464	-0.170087	BEND5	BEN domain containing 5
ILMN_2376142	0.74171	0.464	0.847761	UBE2W	ubiquitin conjugating enzyme E2 W (putative)
ILMN_3229324	0.74171	0.464	0.535019	SGK1	serum/glucocorticoid regulated kinase 1
ILMN_3217276	0.74171	0.464	0.217532
ILMN_2143155	0.74171	0.464	-0.267517	KIF11	kinesin family member 11
ILMN_1708328	0.74171	0.464	-0.178431	RAB11FIP3	RAB11 family interacting protein 3
ILMN_1728540	0.74171	0.464	0.199678	FUNDC1	FUN14 domain containing 1
ILMN_2413898	0.74171	0.464	-0.380813	MCM10	minichromosome maintenance 10 replication initiation factor
ILMN_2356890	0.74171	0.465	0.269118	MRPL42	mitochondrial ribosomal protein L42
ILMN_2347424	0.74171	0.465	-0.876393	MBOAT2	membrane bound O-acyltransferase domain containing 2
ILMN_2216157	0.74171	0.465	-0.181579	GNA12	G protein subunit alpha 12
ILMN_1893548	0.74171	0.465	1.03398
ILMN_1655974	0.74171	0.465	-0.948767	PDE6B	phosphodiesterase 6B
ILMN_1654566	0.74171	0.465	-0.421318	HSPA1L	heat shock protein family A (Hsp70) member 1 like
ILMN_1724489	0.74171	0.465	-0.229637	RFC4	replication factor C subunit 4
ILMN_1683313	0.74194	0.465	-0.240929	ST3GAL1	ST3 beta-galactoside alpha-2,3-sialyltransferase 1
ILMN_1707448	0.742	0.465	-0.400451	CDK12	cyclin dependent kinase 12
ILMN_2340908	0.742	0.465	0.359131	SCML1	sex comb on midleg-like 1 (Drosophila)
ILMN_1663005	0.742	0.465	-0.350739	ZNF493	zinc finger protein 493
ILMN_2330966	0.742	0.465	0.245806	PTK2B	protein tyrosine kinase 2 beta
ILMN_1668850	0.742	0.465	0.418274	PCSK9	proprotein convertase subtilisin/kexin type 9
ILMN_1746664	0.74223	0.465	0.203129	WSB2	WD repeat and SOCS box containing 2
ILMN_1729144	0.74223	0.465	0.353543	EBAG9	estrogen receptor binding site associated, antigen, 9
ILMN_1758915	0.74223	0.465	-0.226381	PDCD2	programmed cell death 2
ILMN_1789775	0.74239	0.465	-0.229583
ILMN_1694432	0.74239	0.465	-0.247884	CRIP2	cysteine rich protein 2
ILMN_1810584	0.74239	0.465	0.48923	IL1R1	interleukin 1 receptor type 1
ILMN_1729495	0.74241	0.466	-0.179862	TRIM41	tripartite motif containing 41
ILMN_2290338	0.74241	0.466	0.716869	RCAN1	regulator of calcineurin 1
ILMN_1690646	0.74241	0.466	-0.350921	SATB1	SATB homeobox 1
ILMN_2301624	0.74241	0.466	0.206917	MACF1	microtubule-actin crosslinking factor 1
ILMN_1666471	0.74244	0.466	-0.265663	UQCRQ	ubiquinol-cytochrome c reductase complex III subunit VII
ILMN_1790106	0.74244	0.466	0.30223	PLP1	proteolipid protein 1
ILMN_1697802	0.74244	0.466	-0.306065
ILMN_2363027	0.7425	0.466	0.330471	RAD51	RAD51 recombinase
ILMN_1652490	0.7425	0.466	-0.242288	MANSC1	MANSC domain containing 1
ILMN_1912287	0.74251	0.466	0.230486	SUCNR1	succinate receptor 1
ILMN_1675927	0.74257	0.466	-0.459744	NEBL	nebulette
ILMN_1778177	0.74261	0.466	0.186479	ZNF207	zinc finger protein 207
ILMN_3237932	0.74265	0.466	1.47296	COL6A6	collagen type VI alpha 6 chain
ILMN_2401769	0.74276	0.466	-0.203889
ILMN_3265895	0.74285	0.466	-0.210364	HNRNPR	heterogeneous nuclear ribonucleoprotein R
ILMN_1821228	0.74285	0.466	-0.351546	C20orf181	chromosome 20 open reading frame 181
ILMN_1911964	0.74288	0.466	0.381816
ILMN_1770260	0.74288	0.466	0.444713	NFKBIZ	NFKB inhibitor zeta
ILMN_3275897	0.74327	0.467	-0.74851
ILMN_2042305	0.74336	0.467	-0.40617
ILMN_1703327	0.74336	0.467	0.914748	PSTPIP1	proline-serine-threonine phosphatase interacting protein 1
ILMN_1723467	0.74336	0.467	0.267639	ITGB1	integrin subunit beta 1
ILMN_1752008	0.74338	0.467	0.261781
ILMN_1788784	0.74338	0.467	-0.556447
ILMN_1844057	0.74338	0.467	-0.429819
ILMN_1724686	0.74339	0.467	0.20595	CLDN1	claudin 1
ILMN_1652073	0.74344	0.467	0.173627
ILMN_1671267	0.74344	0.467	-0.876549	NF2	neurofibromin 2
ILMN_1737535	0.74344	0.467	0.253764	TAF4	TATA-box binding protein associated factor 4
ILMN_1743836	0.74387	0.467	0.235512	MXRA7	matrix remodeling associated 7
ILMN_1690909	0.74387	0.467	-0.264779
ILMN_1754195	0.74387	0.467	0.210976	RPL31	ribosomal protein L31
ILMN_2113738	0.74389	0.467	0.40796	MCMDC2	minichromosome maintenance domain containing 2
ILMN_1740678	0.74396	0.468	-0.22877
ILMN_1787627	0.74399	0.468	-0.742746	GPRASP1	G protein-coupled receptor associated sorting protein 1
ILMN_1696463	0.74401	0.468	0.379557	SPI1	Spi-1 proto-oncogene
ILMN_1768784	0.74404	0.468	-0.173942	PSMC2	proteasome 26S subunit, ATPase 2
ILMN_1680782	0.74406	0.468	0.189804	PATL1	PAT1 homolog 1, processing body mRNA decay factor
ILMN_2360229	0.74406	0.468	-0.214647	MAPKAP1	mitogen-activated protein kinase associated protein 1
ILMN_2322498	0.74408	0.468	-0.318363	RORA	RAR related orphan receptor A
ILMN_1658022	0.74408	0.468	0.42158
ILMN_1796013	0.7442	0.468	-0.254283	PYCR1	pyrroline-5-carboxylate reductase 1
ILMN_1706859	0.74428	0.468	0.467918	SMDT1	single-pass membrane protein with aspartate rich tail 1
ILMN_1654072	0.74428	0.468	-0.229592	CX3CL1	C-X3-C motif chemokine ligand 1
ILMN_1674789	0.74428	0.468	0.773915
ILMN_2370910	0.74428	0.468	-0.371719	RAD51D	RAD51 paralog D
ILMN_1663145	0.74432	0.468	0.220904	NOMO3	NODAL modulator 3
ILMN_3302356	0.74432	0.468	0.347279
ILMN_3280402	0.74439	0.468	-0.378676
ILMN_1728923	0.74439	0.468	0.958072	F2RL2	coagulation factor II thrombin receptor like 2
ILMN_2326071	0.74439	0.468	-0.165854	MYL6	myosin light chain 6
ILMN_1773650	0.74439	0.468	-0.715668	LRRN3	leucine rich repeat neuronal 3
ILMN_3306725	0.74439	0.468	0.338517
ILMN_2322986	0.74439	0.468	0.414258	MINA	MYC induced nuclear antigen
ILMN_1740447	0.7444	0.468	-1.50272
ILMN_2346316	0.74444	0.469	0.571948
ILMN_1714159	0.74444	0.469	0.202494	LUZP1	leucine zipper protein 1
ILMN_1679188	0.74444	0.469	0.18201	ATP5S	ATP synthase, H+ transporting, mitochondrial Fo complex subunit s (factor B)
ILMN_1697200	0.74452	0.469	0.280754	MON2	MON2 homolog, regulator of endosome-to-Golgi trafficking
ILMN_2066667	0.74452	0.469	-0.254531	RRP8	ribosomal RNA processing 8, methyltransferase, homolog (yeast)
ILMN_2279873	0.74461	0.469	-0.185808	WHAMM	WAS protein homolog associated with actin, golgi membranes and microtubules
ILMN_1805696	0.74461	0.469	0.279905	DFFA	DNA fragmentation factor subunit alpha
ILMN_3281563	0.74461	0.469	-0.192605
ILMN_1767542	0.74461	0.469	-0.456056	THAP10	THAP domain containing 10
ILMN_1746485	0.74461	0.469	0.180259
ILMN_2182482	0.74498	0.469	0.234731	SHCBP1	SHC binding and spindle associated 1
ILMN_1697166	0.74498	0.469	0.177663	C9orf78	chromosome 9 open reading frame 78
ILMN_1694569	0.74498	0.469	0.190285
ILMN_3237452	0.74519	0.469	0.271833	C17orf100	chromosome 17 open reading frame 100
ILMN_1685170	0.74519	0.469	0.212725	ANXA11	annexin A11
ILMN_1664034	0.74519	0.47	-0.661298	ZNF485	zinc finger protein 485
ILMN_3225978	0.74519	0.47	-0.852182	LSP1P3	lymphocyte-specific protein 1 pseudogene 3
ILMN_2227757	0.74526	0.47	0.578315	PCDHB2	protocadherin beta 2
ILMN_3242004	0.74526	0.47	-0.268329	ANXA8L1	annexin A8-like 1
ILMN_1842738	0.74526	0.47	0.196335
ILMN_1665192	0.74526	0.47	-0.839494	NUDT6	nudix hydrolase 6
ILMN_1694371	0.74526	0.47	-1.3564
ILMN_1676348	0.74531	0.47	-0.536091	CXorf36	chromosome X open reading frame 36
ILMN_1788605	0.74531	0.47	-0.474664
ILMN_1706886	0.74539	0.47	-0.342301	BCL7A	BCL tumor suppressor 7A
ILMN_1675721	0.74561	0.47	-0.251808	UBE2R2	ubiquitin conjugating enzyme E2 R2
ILMN_2127722	0.74561	0.47	1.09999	FAM174A	family with sequence similarity 174 member A
ILMN_1779374	0.74571	0.47	-0.287831	AMMECR1	Alport syndrome, mental retardation, midface hypoplasia and elliptocytosis chromosomal region gene 1
ILMN_2064237	0.74577	0.47	0.319174	PIFO	primary cilia formation
ILMN_1736015	0.74577	0.47	0.219998	JADE1	jade family PHD finger 1
ILMN_1731206	0.74585	0.47	-0.237608	NKD2	naked cuticle homolog 2
ILMN_1666096	0.74585	0.47	0.223844	ACSL3	acyl-CoA synthetase long-chain family member 3
ILMN_1827779	0.74585	0.47	1.1322
ILMN_2386269	0.74599	0.471	-0.365742	U2AF1L4	U2 small nuclear RNA auxiliary factor 1 like 4
ILMN_1803775	0.74599	0.471	0.226695	HSPE1	heat shock protein family E (Hsp10) member 1
ILMN_1698419	0.74599	0.471	-0.280123	NCOR2	nuclear receptor corepressor 2
ILMN_1905938	0.74599	0.471	-0.436273
ILMN_1812062	0.74599	0.471	0.317386
ILMN_1847836	0.74599	0.471	-0.530774
ILMN_1769839	0.74599	0.471	-0.719703	L1TD1	LINE1 type transposase domain containing 1
ILMN_1787981	0.74599	0.471	0.295646	MFAP2	microfibrillar associated protein 2
ILMN_1759828	0.74599	0.471	-0.523923	HARBI1	harbinger transposase derived 1
ILMN_1774836	0.74599	0.471	0.205027	PLOD3	procollagen-lysine,2-oxoglutarate 5-dioxygenase 3
ILMN_3296884	0.74599	0.471	0.568663
ILMN_2386973	0.74599	0.471	-0.823017	PKP2	plakophilin 2
ILMN_1803925	0.7461	0.471	-0.215739	MTMR3	myotubularin related protein 3
ILMN_1760849	0.7462	0.471	-0.628584	NETO2	neuropilin and tolloid like 2
ILMN_1675460	0.74624	0.471	-0.196093
ILMN_3240781	0.74631	0.471	-0.516729	SNORD17	small nucleolar RNA, C/D box 17
ILMN_1654542	0.74644	0.471	0.237178	FAM172A	family with sequence similarity 172 member A
ILMN_1751403	0.74644	0.471	0.209966	NUDT15	nudix hydrolase 15
ILMN_3239108	0.74644	0.471	0.382802	SNORA3A	small nucleolar RNA, H/ACA box 3A
ILMN_1737574	0.74644	0.471	-0.230837
ILMN_3245897	0.74647	0.472	-0.267502	NUTM2A-AS1	NUTM2A antisense RNA 1
ILMN_1809866	0.74668	0.472	-0.197462
ILMN_1656378	0.74718	0.472	-0.312152	NMT2	N-myristoyltransferase 2
ILMN_2212690	0.74718	0.472	0.349106	ZC3H7A	zinc finger CCCH-type containing 7A
ILMN_1749212	0.74718	0.472	-0.34583	TMEM189-UBE2V1	TMEM189-UBE2V1 readthrough
ILMN_1884886	0.74718	0.472	0.628181
ILMN_1666976	0.74757	0.472	-0.211869	PLD3	phospholipase D family member 3
ILMN_1782070	0.74757	0.472	0.393919	NPL	N-acetylneuraminate pyruvate lyase
ILMN_3235340	0.74757	0.472	0.24359	ACER2	alkaline ceramidase 2
ILMN_1795464	0.74759	0.473	-0.465131	LTA	lymphotoxin alpha
ILMN_1737380	0.74782	0.473	0.267456
ILMN_1669051	0.7479	0.473	-0.790907
ILMN_1786606	0.7479	0.473	-0.570402
ILMN_1896892	0.74808	0.473	-0.227534
ILMN_1720024	0.74818	0.473	-0.330981
ILMN_2334693	0.74823	0.473	-0.252914	NARF	nuclear prelamin A recognition factor
ILMN_1794017	0.74823	0.473	-0.398534	SERTAD1	SERTA domain containing 1
ILMN_3289730	0.74829	0.473	0.309726
ILMN_1678754	0.74848	0.473	0.307824	PFDN2	prefoldin subunit 2
ILMN_3182942	0.74849	0.473	-0.796379
ILMN_1832106	0.74854	0.473	0.627302	TTC28	tetratricopeptide repeat domain 28
ILMN_1772686	0.74854	0.474	0.386281	FGD3	FYVE, RhoGEF and PH domain containing 3
ILMN_1693004	0.74854	0.474	-0.231393	SOGA1	suppressor of glucose, autophagy associated 1
ILMN_3242325	0.7486	0.474	-0.826403	BSPH1	binder of sperm protein homolog 1
ILMN_2365595	0.74861	0.474	-0.197109	GMPR2	guanosine monophosphate reductase 2
ILMN_1771957	0.74861	0.474	-0.170889	MAN1B1	mannosidase alpha class 1B member 1
ILMN_2160388	0.74862	0.474	0.169319	RPL24	ribosomal protein L24
ILMN_1800414	0.74862	0.474	-0.438407	NBPF9	neuroblastoma breakpoint family member 9
ILMN_2415949	0.74864	0.474	-0.192583	MRRF	mitochondrial ribosome recycling factor
ILMN_1686531	0.74873	0.474	0.581978
ILMN_1767446	0.74873	0.474	-0.436336	RNF150	ring finger protein 150
ILMN_2120072	0.74873	0.474	-0.753661	FAM161A	family with sequence similarity 161 member A
ILMN_3249715	0.74873	0.474	-0.599609	LOC729609	uncharacterized LOC729609
ILMN_1900650	0.74873	0.474	-1.23653
ILMN_1897230	0.74889	0.474	-0.290211
ILMN_2273683	0.74889	0.474	-1.24786	EBAG9	estrogen receptor binding site associated, antigen, 9
ILMN_2361163	0.74889	0.474	-0.281926	SSBP3	single stranded DNA binding protein 3
ILMN_1708619	0.74889	0.474	-0.19305	SEH1L	SEH1 like nucleoporin
ILMN_1725130	0.74915	0.475	-0.17331	FAM50A	family with sequence similarity 50 member A
ILMN_1759097	0.74915	0.475	-0.361385	MLLT11	myeloid/lymphoid or mixed-lineage leukemia; translocated to, 11
ILMN_3263393	0.74915	0.475	-0.490546
ILMN_3240398	0.74915	0.475	-1.32732
ILMN_1910185	0.74915	0.475	-0.735583
ILMN_1654540	0.74925	0.475	0.861702	SEMA6D	semaphorin 6D
ILMN_2047354	0.74936	0.475	-0.27648
ILMN_3305938	0.74936	0.475	0.502264	SGK1	serum/glucocorticoid regulated kinase 1
ILMN_3248737	0.74936	0.475	0.275129
ILMN_3297675	0.74939	0.475	-0.446663	GATSL2	GATS protein like 2
ILMN_1794643	0.74939	0.475	-0.180196	ZGPAT	zinc finger CCCH-type and G-patch domain containing
ILMN_1777487	0.74955	0.475	0.191635	ZNF839	zinc finger protein 839
ILMN_1682993	0.74955	0.475	-0.68047	NKG7	natural killer cell granule protein 7
ILMN_1678949	0.74955	0.475	-0.200557	HSPBP1	HSPA (Hsp70) binding protein 1
ILMN_3303162	0.74963	0.475	-0.575631
ILMN_1684401	0.74965	0.475	-0.606812	FMO1	flavin containing monooxygenase 1
ILMN_1781431	0.74976	0.475	0.368651	GLCCI1	glucocorticoid induced 1
ILMN_1712705	0.74976	0.475	0.180877	RAB40C	RAB40C, member RAS oncogene family
ILMN_1684974	0.74976	0.475	-0.278299
ILMN_2321339	0.74987	0.476	-1.58775	POLR3H	RNA polymerase III subunit H
ILMN_1682037	0.74987	0.476	-0.342692	FBXL8	F-box and leucine rich repeat protein 8
ILMN_3280019	0.74987	0.476	-0.182988
ILMN_3299416	0.74987	0.476	-0.544696	RPEL1	ribulose-5-phosphate-3-epimerase like 1
ILMN_1683562	0.75	0.476	0.191789	SNRPG	small nuclear ribonucleoprotein polypeptide G
ILMN_3188806	0.75	0.476	0.715075
ILMN_2076658	0.75	0.476	0.310413	MRPL1	mitochondrial ribosomal protein L1
ILMN_1804812	0.75	0.476	-0.206296	ANAPC1	anaphase promoting complex subunit 1
ILMN_1689652	0.75	0.476	0.176022	MRM3	mitochondrial rRNA methyltransferase 3
ILMN_2235137	0.75	0.476	-0.514795	FANCD2	Fanconi anemia complementation group D2
ILMN_3234142	0.75	0.476	0.260726	LINC00623	long intergenic non-protein coding RNA 623
ILMN_2174081	0.75	0.476	-0.221614	ZNF133	zinc finger protein 133
ILMN_1771523	0.75	0.476	-0.275814	PRKACB	protein kinase cAMP-activated catalytic subunit beta
ILMN_1750974	0.75	0.476	0.749529	S100A9	S100 calcium binding protein A9
ILMN_1734915	0.75	0.476	0.275976	METTL18	methyltransferase like 18
ILMN_1706426	0.75	0.476	0.193093	DSTN	destrin, actin depolymerizing factor
ILMN_1732079	0.75	0.476	0.401481	SLC30A5	solute carrier family 30 member 5
ILMN_1727689	0.75	0.476	0.486774	TNFAIP2	TNF alpha induced protein 2
ILMN_1903312	0.75	0.476	1.11615
ILMN_1654653	0.75	0.476	-0.18887	KLC1	kinesin light chain 1
ILMN_3234089	0.75	0.476	0.631909	N4BP2L2	NEDD4 binding protein 2 like 2
ILMN_1724230	0.75	0.476	0.17412
ILMN_2160005	0.75	0.476	-0.21343	NUMA1	nuclear mitotic apparatus protein 1
ILMN_1659564	0.75	0.476	-0.200095	SEC61A1	Sec61 translocon alpha 1 subunit
ILMN_1654109	0.75	0.476	-0.253186	EGFLAM	EGF like, fibronectin type III and laminin G domains
