## Supplementaryfile2_genepanel for "Understanding Tooth Agenesis: A Multi-omics Insight into MicroRNA Regulation" (part 2 of 3)

### Sheet: Sheet 1 (continued)
Column 1	Column 2	Column 3	Column 6	Column 8	Column 9
ILMN_1733396	0.75	0.476	0.33334	CDC25A	cell division cycle 25A
ILMN_1665982	0.75	0.476	-0.199079	AKTIP	AKT interacting protein
ILMN_1786785	0.75	0.476	-0.653343	SLC18A1	solute carrier family 18 member A1
ILMN_1674386	0.75	0.477	-0.444359	PITX1	paired like homeodomain 1
ILMN_1741253	0.75	0.477	0.298437	UBR5	ubiquitin protein ligase E3 component n-recognin 5
ILMN_1852539	0.75	0.477	0.203136
ILMN_1739161	0.75002	0.477	0.315779	PLPP1	phospholipid phosphatase 1
ILMN_1661596	0.75002	0.477	-0.778853	FLVCR1	feline leukemia virus subgroup C cellular receptor 1
ILMN_1806434	0.75002	0.477	-0.239593	PAQR5	progestin and adipoQ receptor family member 5
ILMN_3238854	0.75002	0.477	0.525926	RGPD8	RANBP2-like and GRIP domain containing 8
ILMN_2139761	0.75002	0.477	0.230584	LIMCH1	LIM and calponin homology domains 1
ILMN_1680130	0.75003	0.477	-0.210092	DYM	dymeclin
ILMN_1798712	0.75018	0.477	-0.185514	USP4	ubiquitin specific peptidase 4
ILMN_3305942	0.75018	0.477	-0.319817	LOC729970	hCG2028352-like
ILMN_1769083	0.75018	0.477	-0.277417	GSTA3	glutathione S-transferase alpha 3
ILMN_1686871	0.75018	0.477	-0.179962	PARP1	poly(ADP-ribose) polymerase 1
ILMN_1657373	0.75018	0.477	0.2002	P3H2	prolyl 3-hydroxylase 2
ILMN_1801914	0.75018	0.477	0.3325	SH3BP2	SH3 domain binding protein 2
ILMN_1698940	0.75018	0.477	-0.165226
ILMN_2389114	0.75018	0.477	-0.200365	FIGNL1	fidgetin like 1
ILMN_1676091	0.75024	0.477	0.17683
ILMN_2366212	0.75024	0.477	0.301625	CD79B	CD79b molecule
ILMN_3186853	0.75024	0.477	-1.03876
ILMN_1670122	0.75034	0.477	-1.11539	ZNF624	zinc finger protein 624
ILMN_1727093	0.75034	0.478	0.488225	GPR158	G protein-coupled receptor 158
ILMN_1656927	0.75034	0.478	-0.485696	SEMA5A	semaphorin 5A
ILMN_1711087	0.75034	0.478	-0.339547
ILMN_1662334	0.75034	0.478	-0.219171	DNAJA3	DnaJ heat shock protein family (Hsp40) member A3
ILMN_1668283	0.75034	0.478	-0.316859	HYAL2	hyaluronoglucosaminidase 2
ILMN_2158705	0.75034	0.478	-0.215768	ACYP2	acylphosphatase 2
ILMN_2201966	0.75034	0.478	-0.17339	N4BP1	NEDD4 binding protein 1
ILMN_1765525	0.75034	0.478	0.375758	RCC1L	RCC1 like
ILMN_2404688	0.75034	0.478	-0.267383	NUPR1	nuclear protein 1, transcriptional regulator
ILMN_1864920	0.75059	0.478	0.477044
ILMN_1678238	0.75061	0.478	0.789769	ZNF683	zinc finger protein 683
ILMN_1729051	0.75071	0.478	-0.228076	MSH6	mutS homolog 6
ILMN_2140389	0.7508	0.478	-0.210175	TMEM185A	transmembrane protein 185A
ILMN_1675693	0.7508	0.478	0.399985	PPP2CB	protein phosphatase 2 catalytic subunit beta
ILMN_1880521	0.7508	0.478	0.300495	RFX3	regulatory factor X3
ILMN_2352574	0.7508	0.478	0.397406	ZNF274	zinc finger protein 274
ILMN_1658176	0.7508	0.478	0.458923	ABCG1	ATP binding cassette subfamily G member 1
ILMN_3265343	0.75086	0.478	0.2576	TMEM35B	transmembrane protein 35B
ILMN_1747058	0.75102	0.478	0.208532	TRAPPC2L	trafficking protein particle complex 2 like
ILMN_1757343	0.7511	0.478	-0.183549	PABPC4	poly(A) binding protein cytoplasmic 4
ILMN_1778226	0.75123	0.479	-0.228463	EXTL3	exostosin like glycosyltransferase 3
ILMN_3295558	0.75123	0.479	-1.21702
ILMN_1725528	0.75128	0.479	-0.399563
ILMN_3248848	0.75128	0.479	-0.351297
ILMN_1810127	0.75128	0.479	0.315098	ZNF789	zinc finger protein 789
ILMN_1692665	0.7513	0.479	-0.392545	UNC5B	unc-5 netrin receptor B
ILMN_1749244	0.75154	0.479	0.235681	LYRM1	LYR motif containing 1
ILMN_3292224	0.75165	0.479	0.222685
ILMN_1750689	0.75165	0.479	0.298835	MPP5	membrane palmitoylated protein 5
ILMN_1783908	0.75165	0.479	0.64709	B3GNT9	UDP-GlcNAc:betaGal beta-1,3-N-acetylglucosaminyltransferase 9
ILMN_2371055	0.75169	0.479	-0.203925	EFNA1	ephrin A1
ILMN_3201986	0.75169	0.479	0.320356
ILMN_1674780	0.75169	0.479	-0.474049	SF3B1	splicing factor 3b subunit 1
ILMN_1696675	0.75174	0.479	-0.211087	CES2	carboxylesterase 2
ILMN_1756152	0.75181	0.479	-0.618599	MFSD11	major facilitator superfamily domain containing 11
ILMN_1808299	0.75185	0.48	0.2145	IQSEC1	IQ motif and Sec7 domain 1
ILMN_1700344	0.75185	0.48	-0.473604
ILMN_1912083	0.75185	0.48	-0.265335
ILMN_1802766	0.75185	0.48	0.591523	DCAF12L1	DDB1 and CUL4 associated factor 12 like 1
ILMN_2192385	0.7519	0.48	0.175287	TTC19	tetratricopeptide repeat domain 19
ILMN_1782085	0.7519	0.48	0.418703	DPH6	diphthamine biosynthesis 6
ILMN_2161746	0.75206	0.48	-0.349109	TRIP10	thyroid hormone receptor interactor 10
ILMN_1872564	0.75206	0.48	-0.189871
ILMN_2329927	0.75217	0.48	-0.232658	ABCG1	ATP binding cassette subfamily G member 1
ILMN_1798380	0.75217	0.48	-0.219175	UBQLN1	ubiquilin 1
ILMN_2315780	0.75217	0.48	0.167106	TACC2	transforming acidic coiled-coil containing protein 2
ILMN_3244893	0.75217	0.48	0.424512	BAG2	BCL2 associated athanogene 2
ILMN_2361185	0.75226	0.48	0.366445	PHF20L1	PHD finger protein 20-like 1
ILMN_2069593	0.75226	0.48	0.204713	SCAF11	SR-related CTD associated factor 11
ILMN_3221569	0.75232	0.48	-1.25824
ILMN_2373556	0.75232	0.48	0.407739	SPAST	spastin
ILMN_3274596	0.75239	0.48	0.271417
ILMN_2094266	0.75239	0.48	0.200712	HES2	hes family bHLH transcription factor 2
ILMN_1661173	0.75245	0.48	0.165316	TRIP4	thyroid hormone receptor interactor 4
ILMN_1839354	0.75245	0.48	0.43137
ILMN_2336982	0.7525	0.481	0.204045	NPTN	neuroplastin
ILMN_2336393	0.7525	0.481	-0.429695	SMN2	survival of motor neuron 2, centromeric
ILMN_2059173	0.75253	0.481	0.513759	SLC35E1	solute carrier family 35 member E1
ILMN_1789830	0.75253	0.481	-0.264879	CFLAR	CASP8 and FADD like apoptosis regulator
ILMN_1677311	0.75261	0.481	1.04851	FAM208B	family with sequence similarity 208 member B
ILMN_1783676	0.75263	0.481	-0.268041	CCDC15	coiled-coil domain containing 15
ILMN_1651832	0.75263	0.481	-0.237746	EHD1	EH domain containing 1
ILMN_2100693	0.75263	0.481	-0.286124	MAP2K4	mitogen-activated protein kinase kinase 4
ILMN_1691117	0.75263	0.481	-0.195247	DNTTIP1	deoxynucleotidyltransferase terminal interacting protein 1
ILMN_1669303	0.75263	0.481	0.367547
ILMN_1735495	0.75263	0.481	-0.266311
ILMN_3230517	0.75265	0.481	0.85136
ILMN_1702487	0.75265	0.481	0.496233	SGK1	serum/glucocorticoid regulated kinase 1
ILMN_1726327	0.75265	0.481	0.338514	AMY1B	amylase, alpha 1B (salivary)
ILMN_1900318	0.75269	0.481	0.400154
ILMN_1792014	0.75296	0.481	0.260445
ILMN_1749081	0.75296	0.481	0.210146	AUTS2	autism susceptibility candidate 2
ILMN_1779875	0.75296	0.481	0.305347	THY1	Thy-1 cell surface antigen
ILMN_1876456	0.75317	0.482	-0.523499
ILMN_2324998	0.75319	0.482	0.167874	NGDN	neuroguidin
ILMN_1664466	0.75322	0.482	0.223147	KLHL9	kelch like family member 9
ILMN_1774802	0.75336	0.482	0.738907
ILMN_1743104	0.75336	0.482	-0.418321	RBM4B	RNA binding motif protein 4B
ILMN_1805377	0.75336	0.482	-0.551048	ZP3	zona pellucida glycoprotein 3 (sperm receptor)
ILMN_1798577	0.75336	0.482	-0.989658	SLC6A11	solute carrier family 6 member 11
ILMN_1784753	0.75336	0.482	0.17859	PAIP2	poly(A) binding protein interacting protein 2
ILMN_1658504	0.75336	0.482	-0.212519	CHKA	choline kinase alpha
ILMN_1757437	0.75336	0.482	0.314656	UMPS	uridine monophosphate synthetase
ILMN_1723962	0.75336	0.482	0.279799	LXN	latexin
ILMN_1893335	0.75336	0.482	-0.581143	LOC101927141	uncharacterized LOC101927141
ILMN_1795697	0.75336	0.482	0.394944
ILMN_1890005	0.75336	0.482	-0.428247
ILMN_1675956	0.75341	0.482	0.421438	LYST	lysosomal trafficking regulator
ILMN_1708029	0.75341	0.482	-0.21358	TMEM8B	transmembrane protein 8B
ILMN_1714809	0.75377	0.482	0.179751	RPIA	ribose 5-phosphate isomerase A
ILMN_1867361	0.75395	0.483	-0.282878
ILMN_1722286	0.75395	0.483	-0.330832	ABCA5	ATP binding cassette subfamily A member 5
ILMN_1801121	0.75395	0.483	0.252384	SENP2	SUMO1/sentrin/SMT3 specific peptidase 2
ILMN_2400352	0.75396	0.483	-0.397761
ILMN_1674152	0.75396	0.483	-0.208995	NFKBIB	NFKB inhibitor beta
ILMN_1727740	0.75425	0.483	0.258439	SYNCRIP	synaptotagmin binding cytoplasmic RNA interacting protein
ILMN_1715179	0.7544	0.483	0.177341	SNRPA1	small nuclear ribonucleoprotein polypeptide A'
ILMN_2226324	0.75441	0.483	-0.160644	MPC1	mitochondrial pyruvate carrier 1
ILMN_3235231	0.75443	0.483	0.544761	SNORA49	small nucleolar RNA, H/ACA box 49
ILMN_2063586	0.75444	0.483	0.324243	CLIC4	chloride intracellular channel 4
ILMN_2395981	0.75451	0.483	0.440847	PYHIN1	pyrin and HIN domain family member 1
ILMN_1808779	0.75453	0.483	-0.249218	CSTF3	cleavage stimulation factor subunit 3
ILMN_1858947	0.75453	0.483	0.679923
ILMN_2255605	0.75455	0.483	-0.509614	TULP4	tubby like protein 4
ILMN_2079098	0.75458	0.484	0.307523	INIP	INTS3 and NABP interacting protein
ILMN_1710697	0.75458	0.484	-0.176118	BUD31	BUD31 homolog
ILMN_1678075	0.75462	0.484	0.241742	CDYL	chromodomain Y-like
ILMN_1813399	0.75464	0.484	-0.337541	ATP2B1	ATPase plasma membrane Ca2+ transporting 1
ILMN_1801938	0.75465	0.484	1.04352	NHS	NHS actin remodeling regulator
ILMN_1802753	0.75467	0.484	-0.196901	TSSC4	tumor suppressing subtransferable candidate 4
ILMN_1883094	0.75469	0.484	-0.476789
ILMN_2183692	0.75469	0.484	-0.411816	PHYHD1	phytanoyl-CoA dioxygenase domain containing 1
ILMN_1674063	0.75478	0.484	-0.271331	OAS2	2'-5'-oligoadenylate synthetase 2
ILMN_1781198	0.75484	0.484	-0.380341	PPP1R3D	protein phosphatase 1 regulatory subunit 3D
ILMN_1776566	0.75487	0.484	-0.559953
ILMN_2334243	0.75488	0.484	0.266114	CREB1	cAMP responsive element binding protein 1
ILMN_1845157	0.75492	0.484	-0.656301	LOC100288893	uncharacterized LOC100288893
ILMN_2055634	0.75492	0.484	-0.17764	TIAF1	TGFB1-induced anti-apoptotic factor 1
ILMN_1739253	0.75492	0.484	-0.227809	STAMBP	STAM binding protein
ILMN_1742935	0.75492	0.484	0.49647	ZNF33B	zinc finger protein 33B
ILMN_1797172	0.75492	0.484	0.326888	ERCC1	ERCC excision repair 1, endonuclease non-catalytic subunit
ILMN_2404625	0.75492	0.484	0.463223	LAT	linker for activation of T-cells
ILMN_1678004	0.75501	0.484	0.232276	TMEM41B	transmembrane protein 41B
ILMN_2394276	0.75501	0.484	0.318447	DST	dystonin
ILMN_1671621	0.75501	0.484	0.167688	PCMT1	protein-L-isoaspartate (D-aspartate) O-methyltransferase
ILMN_1751016	0.75501	0.484	-0.449006	LONRF2	LON peptidase N-terminal domain and ring finger 2
ILMN_1789449	0.75504	0.485	-0.440302	PKNOX1	PBX/knotted 1 homeobox 1
ILMN_1687805	0.75504	0.485	0.157142
ILMN_1700001	0.75504	0.485	-0.251694	TCTA	T-cell leukemia translocation altered
ILMN_2080611	0.75531	0.485	0.268354	PDSS1	prenyl (decaprenyl) diphosphate synthase, subunit 1
ILMN_1666827	0.75533	0.485	-0.205416	TRAPPC11	trafficking protein particle complex 11
ILMN_1882000	0.75533	0.485	0.278126	TXLNG	taxilin gamma
ILMN_3238618	0.75538	0.485	-0.93025	EGFEM1P	EGF like and EMI domain containing 1, pseudogene
ILMN_1777322	0.75552	0.485	0.458576	FAM91A1	family with sequence similarity 91 member A1
ILMN_1848461	0.7557	0.485	0.323213
ILMN_1738632	0.7557	0.485	0.194775	PRKAR1A	protein kinase cAMP-dependent type I regulatory subunit alpha
ILMN_2152178	0.7557	0.485	0.282085	FAN1	FANCD2/FANCI-associated nuclease 1
ILMN_1718334	0.7557	0.485	-0.160914	ITPA	inosine triphosphatase
ILMN_1795564	0.7557	0.485	-0.456758	C11orf84	chromosome 11 open reading frame 84
ILMN_1786658	0.7557	0.485	0.246543	BOLA3	bolA family member 3
ILMN_1658384	0.7557	0.485	-0.25848	CRTAC1	cartilage acidic protein 1
ILMN_1770690	0.75572	0.485	0.691688	CDKL3	cyclin dependent kinase like 3
ILMN_1683658	0.75572	0.485	-0.191571	FKBP1A	FK506 binding protein 1A
ILMN_1671288	0.75572	0.485	0.266882	ODF2	outer dense fiber of sperm tails 2
ILMN_2401822	0.75573	0.486	-0.194808	FTSJ1	FtsJ RNA methyltransferase homolog 1 (E. coli)
ILMN_1779185	0.75573	0.486	-0.173165	SPECC1L	sperm antigen with calponin homology and coiled-coil domains 1 like
ILMN_1699676	0.75573	0.486	0.194621	SPTSSA	serine palmitoyltransferase small subunit A
ILMN_1877663	0.75573	0.486	-0.821384
ILMN_2367681	0.75573	0.486	-0.301557	SPAG1	sperm associated antigen 1
ILMN_1703697	0.75573	0.486	0.222388	LANCL1	LanC like 1
ILMN_1698995	0.75574	0.486	-1.44738	DES	desmin
ILMN_1750394	0.75623	0.486	-0.227127	SLC39A6	solute carrier family 39 member 6
ILMN_1693317	0.75623	0.486	-0.210431	TRAPPC12	trafficking protein particle complex 12
ILMN_2367239	0.75625	0.486	0.251293	RCAN1	regulator of calcineurin 1
ILMN_1662681	0.75625	0.486	-0.418426	AMBRA1	autophagy and beclin 1 regulator 1
ILMN_1702822	0.75639	0.486	-0.430746	NTRK2	neurotrophic receptor tyrosine kinase 2
ILMN_1798129	0.75639	0.486	-0.345991	TRMT44	tRNA methyltransferase 44 homolog (S. cerevisiae)
ILMN_1802316	0.75639	0.486	-0.277108	SMPD3	sphingomyelin phosphodiesterase 3
ILMN_1709044	0.75639	0.486	-0.198669	TGIF2	TGFB induced factor homeobox 2
ILMN_1798210	0.75639	0.486	-0.583212	E2F7	E2F transcription factor 7
ILMN_1679428	0.75639	0.487	0.216105	CHIC2	cysteine rich hydrophobic domain 2
ILMN_3234664	0.75639	0.487	-0.359785
ILMN_3259176	0.75639	0.487	-0.63733
ILMN_1699496	0.75639	0.487	0.23133	PHF21A	PHD finger protein 21A
ILMN_1769883	0.75648	0.487	-0.210894	IDE	insulin degrading enzyme
ILMN_1796074	0.75655	0.487	-0.39962	TYMSOS	TYMS opposite strand
ILMN_1750661	0.75655	0.487	-0.216153	FBXW9	F-box and WD repeat domain containing 9
ILMN_1807136	0.75669	0.487	0.505272
ILMN_1748438	0.75669	0.487	-0.18442	POLR2G	RNA polymerase II subunit G
ILMN_3300891	0.75669	0.487	1.03256
ILMN_3249739	0.75676	0.487	-0.831597	EEF2KMT	eukaryotic elongation factor 2 lysine methyltransferase
ILMN_3185052	0.75676	0.487	0.477449
ILMN_1669940	0.75676	0.487	0.234245	TMEM38B	transmembrane protein 38B
ILMN_3251237	0.75676	0.487	-0.704929
ILMN_3207764	0.75676	0.487	-0.289747
ILMN_1758529	0.75676	0.487	-0.283662	P2RX1	purinergic receptor P2X 1
ILMN_1652085	0.75676	0.487	0.23454	MPHOSPH10	M-phase phosphoprotein 10
ILMN_1687782	0.75676	0.487	-0.33243	RAD17	RAD17 checkpoint clamp loader component
ILMN_2238928	0.75676	0.487	-0.389331	RAD51C	RAD51 paralog C
ILMN_1815292	0.75676	0.487	0.16439	RPL7	ribosomal protein L7
ILMN_3247748	0.75676	0.487	-0.783926
ILMN_3238982	0.75684	0.487	-0.205656	PATE3	prostate and testis expressed 3
ILMN_1678730	0.75684	0.487	-0.182015	NOMO1	NODAL modulator 1
ILMN_1687609	0.75684	0.488	-0.23647	AATK	apoptosis associated tyrosine kinase
ILMN_1704404	0.75691	0.488	-0.234061	PSMD13	proteasome 26S subunit, non-ATPase 13
ILMN_1667361	0.75692	0.488	0.250354	COPZ2	coatomer protein complex subunit zeta 2
ILMN_1763540	0.75692	0.488	0.33841	PSME4	proteasome activator subunit 4
ILMN_1661196	0.75699	0.488	0.241769	CSF2RA	colony stimulating factor 2 receptor alpha subunit
ILMN_1769615	0.75699	0.488	0.311763	FLRT2	fibronectin leucine rich transmembrane protein 2
ILMN_1719611	0.75699	0.488	0.273971	CCT6A	chaperonin containing TCP1 subunit 6A
ILMN_3235148	0.75699	0.488	-0.197677	RPL23AP87	ribosomal protein L23a pseudogene 87
ILMN_2049766	0.757	0.488	-0.203018	NFE2L3	nuclear factor, erythroid 2 like 3
ILMN_3181538	0.757	0.488	0.584373	C10orf105	chromosome 10 open reading frame 105
ILMN_1806907	0.75715	0.488	-0.363887	PAWR	pro-apoptotic WT1 regulator
ILMN_1794825	0.75716	0.488	-0.219541	ALDH3A2	aldehyde dehydrogenase 3 family member A2
ILMN_1669299	0.75722	0.488	-0.789236	KRT2	keratin 2
ILMN_1652955	0.75722	0.488	0.180112
ILMN_1804735	0.75722	0.488	-0.397144	CBS	cystathionine-beta-synthase
ILMN_1728521	0.75722	0.488	-0.234461
ILMN_2070043	0.75722	0.488	0.655561	PPM1K	protein phosphatase, Mg2+/Mn2+ dependent 1K
ILMN_2201668	0.75729	0.488	0.334025	SLC19A2	solute carrier family 19 member 2
ILMN_3307113	0.75729	0.488	0.753971	SPATA41	spermatogenesis associated 41 (non-protein coding)
ILMN_1775743	0.75729	0.488	-0.168813	BTG1	BTG anti-proliferation factor 1
ILMN_1798038	0.75729	0.488	-1.29594
ILMN_3178890	0.75739	0.489	-0.207694
ILMN_1776347	0.75751	0.489	-0.171091	TCP1	t-complex 1
ILMN_1701052	0.75751	0.489	-0.243497	TUBG2	tubulin gamma 2
ILMN_2307740	0.75756	0.489	0.284794
ILMN_1696839	0.75759	0.489	0.179601	RPS27	ribosomal protein S27
ILMN_1778691	0.75759	0.489	0.383806	TIA1	TIA1 cytotoxic granule-associated RNA binding protein
ILMN_2050617	0.75759	0.489	0.178348	CCT6P1	chaperonin containing TCP1 subunit 6 pseudogene 1
ILMN_1682738	0.75772	0.489	0.261652	SMAD3	SMAD family member 3
ILMN_2205162	0.75772	0.489	0.292221	ZNF699	zinc finger protein 699
ILMN_1653319	0.75772	0.489	-0.296321	MC1R	melanocortin 1 receptor
ILMN_1690099	0.75774	0.489	-0.322124	ITGB1BP1	integrin subunit beta 1 binding protein 1
ILMN_1653143	0.75774	0.489	0.280019	ECD	ecdysoneless cell cycle regulator
ILMN_1694084	0.75775	0.489	0.180447	CYTH1	cytohesin 1
ILMN_1750409	0.75775	0.489	0.16424	RAB9A	RAB9A, member RAS oncogene family
ILMN_1760303	0.75775	0.489	0.370292	PIK3R1	phosphoinositide-3-kinase regulatory subunit 1
ILMN_1807882	0.75795	0.489	0.659879
ILMN_1691402	0.75805	0.49	0.247617
ILMN_2113016	0.75823	0.49	-0.263622	GID4	GID complex subunit 4 homolog
ILMN_1711894	0.75823	0.49	0.377177	MYB	MYB proto-oncogene, transcription factor
ILMN_1736500	0.75823	0.49	0.159984	RACK1	receptor for activated C kinase 1
ILMN_1796180	0.75823	0.49	0.282156	CRY2	cryptochrome circadian clock 2
ILMN_2384591	0.75826	0.49	-0.236608	HN1	hematological and neurological expressed 1
ILMN_1711585	0.75826	0.49	-1.31236	KCMF1	potassium channel modulatory factor 1
ILMN_1736130	0.75826	0.49	0.217416	RBFA	ribosome binding factor A (putative)
ILMN_1674021	0.75826	0.49	0.46584
ILMN_1728331	0.75826	0.49	0.325157	ACPT	acid phosphatase, testicular
ILMN_1779163	0.75826	0.49	-0.26236	AAMDC	adipogenesis associated Mth938 domain containing
ILMN_1682737	0.75826	0.49	1.07026	CHRDL2	chordin like 2
ILMN_1770658	0.75826	0.49	0.655089
ILMN_1794989	0.75834	0.49	-0.595366	TMEM191B	transmembrane protein 191B
ILMN_1740711	0.75844	0.49	0.694836	ZDBF2	zinc finger DBF-type containing 2
ILMN_1774091	0.75846	0.49	-0.193939	FECH	ferrochelatase
ILMN_1680867	0.75853	0.49	-0.228323
ILMN_2121437	0.7586	0.49	-0.185078	NCL	nucleolin
ILMN_1719998	0.75863	0.491	-0.189419	UAP1L1	UDP-N-acetylglucosamine pyrophosphorylase 1 like 1
ILMN_1738580	0.75863	0.491	0.727809	NR2E1	nuclear receptor subfamily 2 group E member 1
ILMN_1733515	0.75863	0.491	1.03167	LOXL3	lysyl oxidase like 3
ILMN_1915501	0.75863	0.491	-0.385346	TGM5	transglutaminase 5
ILMN_3305111	0.75869	0.491	0.962559
ILMN_2058347	0.75878	0.491	0.435733	NT5DC1	5'-nucleotidase domain containing 1
ILMN_1836218	0.75882	0.491	0.19381	PP7080	uncharacterized LOC25845
ILMN_2102960	0.759	0.491	0.372667	FAM214A	family with sequence similarity 214 member A
ILMN_1742400	0.75902	0.491	0.353938	CEP350	centrosomal protein 350
ILMN_1654217	0.75909	0.491	-0.478804	MPP2	membrane palmitoylated protein 2
ILMN_1732000	0.75909	0.491	-0.519186
ILMN_1821517	0.75909	0.491	-0.177632
ILMN_1743432	0.75909	0.491	0.162897	DGUOK	deoxyguanosine kinase
ILMN_1695357	0.75909	0.491	-0.301246	SPDL1	spindle apparatus coiled-coil protein 1
ILMN_3239785	0.75909	0.491	0.512925
ILMN_1673563	0.75915	0.491	-0.430489
ILMN_1686679	0.75935	0.491	-0.262234	ZNF462	zinc finger protein 462
ILMN_2349138	0.7594	0.492	0.253294	CDC42SE1	CDC42 small effector 1
ILMN_1743397	0.75952	0.492	0.242003	PIGW	phosphatidylinositol glycan anchor biosynthesis class W
ILMN_2148819	0.75956	0.492	-0.177055	TUBA1A	tubulin alpha 1a
ILMN_1655663	0.75956	0.492	-0.319334	P3H4	prolyl 3-hydroxylase family member 4 (non-enzymatic)
ILMN_1751708	0.75956	0.492	-0.186698	ITM2B	integral membrane protein 2B
ILMN_3280847	0.75962	0.492	-0.192443
ILMN_1710017	0.75983	0.492	-0.41512	CD79B	CD79b molecule
ILMN_2102670	0.75997	0.492	-0.662733	GATA2	GATA binding protein 2
ILMN_1814650	0.75997	0.492	-0.274422	TRAPPC4	trafficking protein particle complex 4
ILMN_2384188	0.75997	0.492	-0.720701	NFATC1	nuclear factor of activated T-cells 1
ILMN_1765232	0.75997	0.492	-0.304257	RNLS	renalase, FAD dependent amine oxidase
ILMN_1873215	0.75997	0.492	-0.812679
ILMN_1718988	0.76	0.492	0.182359	DAZAP2	DAZ associated protein 2
ILMN_3290174	0.76	0.492	-0.650309	MTMR9LP	myotubularin related protein 9-like, pseudogene
ILMN_1818368	0.76	0.492	0.575616
ILMN_1703324	0.76	0.492	0.238102	PDSS1	prenyl (decaprenyl) diphosphate synthase, subunit 1
ILMN_2394264	0.76	0.492	-0.275225	UBTF	upstream binding transcription factor, RNA polymerase I
ILMN_1705390	0.76043	0.493	-0.254343	KLHL22	kelch like family member 22
ILMN_3242067	0.76045	0.493	0.415187	SNORA58	small nucleolar RNA, H/ACA box 58
ILMN_3237385	0.76047	0.493	0.21039	NRBF2	nuclear receptor binding factor 2
ILMN_3202024	0.76058	0.493	0.175626
ILMN_2399622	0.76066	0.493	0.336609	AP1G1	adaptor related protein complex 1 gamma 1 subunit
ILMN_1727692	0.76088	0.493	0.220993	TRIT1	tRNA isopentenyltransferase 1
ILMN_1750321	0.76088	0.493	0.225263	TRANK1	tetratricopeptide repeat and ankyrin repeat containing 1
ILMN_2375825	0.76088	0.493	0.42856	CD37	CD37 molecule
ILMN_1683992	0.76088	0.493	-0.368095	OXSM	3-oxoacyl-ACP synthase, mitochondrial
ILMN_2371700	0.76088	0.493	0.214423	HAUS7	HAUS augmin like complex subunit 7
ILMN_1726104	0.76088	0.493	0.196785	ANAPC15	anaphase promoting complex subunit 15
ILMN_3222425	0.76088	0.493	0.717329	UMAD1	UBAP1-MVB12-associated (UMA) domain containing 1
ILMN_1871162	0.76088	0.493	-0.63585
ILMN_2140207	0.76088	0.493	0.185234	DPH6	diphthamine biosynthesis 6
ILMN_1769960	0.76088	0.494	-0.325315	GPS1	G protein pathway suppressor 1
ILMN_1724789	0.76088	0.494	0.308588	CD59	CD59 molecule
ILMN_1679881	0.76088	0.494	0.301263	WRN	Werner syndrome RecQ like helicase
ILMN_1800152	0.76088	0.494	-0.459391	MAVS	mitochondrial antiviral signaling protein
ILMN_2388254	0.76088	0.494	-0.313879
ILMN_1880513	0.76088	0.494	0.249333
ILMN_3279414	0.76088	0.494	0.193362
ILMN_1689029	0.76088	0.494	-0.192635	WDR7	WD repeat domain 7
ILMN_3280735	0.76088	0.494	-0.229004
ILMN_3233871	0.76093	0.494	0.222352	ATXN1L	ataxin 1 like
ILMN_1877778	0.76094	0.494	0.211273
ILMN_1909276	0.76104	0.494	0.567133
ILMN_1838301	0.76116	0.494	-0.482355
ILMN_1756877	0.76124	0.494	0.209829	IFT43	intraflagellar transport 43
ILMN_2246188	0.76126	0.494	-0.670631	SLC45A2	solute carrier family 45 member 2
ILMN_1759613	0.76126	0.494	-0.868396	PNMA6A	paraneoplastic Ma antigen family member 6A
ILMN_1706117	0.76128	0.494	0.182029
ILMN_3247592	0.76129	0.494	0.182799	ZNF830	zinc finger protein 830
ILMN_2360047	0.76129	0.494	0.389096	MAGEA11	MAGE family member A11
ILMN_1674434	0.76129	0.494	0.544661
ILMN_1846242	0.76129	0.494	-0.451863
ILMN_1784272	0.76131	0.494	0.225307	CD1E	CD1e molecule
ILMN_1796751	0.76131	0.494	-0.196441	PALD1	phosphatase domain containing, paladin 1
ILMN_3202591	0.76132	0.495	-0.23422
ILMN_1803593	0.76147	0.495	0.335022	WNT3	Wnt family member 3
ILMN_1765310	0.7615	0.495	-0.392793	TCEAL2	transcription elongation factor A like 2
ILMN_3243156	0.7615	0.495	-0.21359	AHNAK2	AHNAK nucleoprotein 2
ILMN_3179620	0.7615	0.495	0.4795
ILMN_1720819	0.7615	0.495	0.191582
ILMN_1770030	0.7615	0.495	-0.169563	C7orf43	chromosome 7 open reading frame 43
ILMN_1715088	0.7615	0.495	1.66331	KCNA7	potassium voltage-gated channel subfamily A member 7
ILMN_3268028	0.7615	0.495	-0.208889
ILMN_1740234	0.7615	0.495	-0.20508	GSTO2	glutathione S-transferase omega 2
ILMN_2345898	0.7615	0.495	0.469111	SLA	Src-like-adaptor
ILMN_1707503	0.7615	0.495	-0.185335	SZRD1	SUZ RNA binding domain containing 1
ILMN_3245148	0.7615	0.495	-0.304171
ILMN_1687351	0.7615	0.495	0.310655	ANKRA2	ankyrin repeat family A member 2
ILMN_1811692	0.7615	0.495	-0.203679	FTSJ3	FtsJ homolog 3
ILMN_3246424	0.7615	0.495	0.317962
ILMN_3238785	0.7615	0.495	0.202006	SNHG9	small nucleolar RNA host gene 9
ILMN_1805342	0.7615	0.495	0.205692
ILMN_1748432	0.7615	0.495	-0.50331	ZNF525	zinc finger protein 525
ILMN_1717524	0.7615	0.495	0.344775	LIPT1	lipoyltransferase 1
ILMN_1832949	0.7615	0.495	0.349037
ILMN_1734190	0.7615	0.495	0.166145	TCEAL3	transcription elongation factor A like 3
ILMN_1809147	0.7615	0.495	-0.682675	FAM118A	family with sequence similarity 118 member A
ILMN_1669377	0.7615	0.495	0.213958	AP4B1	adaptor related protein complex 4 beta 1 subunit
ILMN_1671067	0.7615	0.495	-0.432305	MED13	mediator complex subunit 13
ILMN_2096322	0.76163	0.496	-0.204438	ADIPOR1	adiponectin receptor 1
ILMN_1689700	0.76163	0.496	1.07728	ARID5A	AT-rich interaction domain 5A
ILMN_1744959	0.76163	0.496	0.160326	NFX1	nuclear transcription factor, X-box binding 1
ILMN_1701924	0.76163	0.496	-1.04854
ILMN_1686846	0.76163	0.496	-0.324382	AKAP12	A-kinase anchoring protein 12
ILMN_1730930	0.76163	0.496	-0.522397	ATG13	autophagy related 13
ILMN_1761969	0.76163	0.496	-0.184866	DERL2	derlin 2
ILMN_3239361	0.76163	0.496	0.520401
ILMN_1708107	0.76163	0.496	-0.241073	DPT	dermatopontin
ILMN_3283090	0.76167	0.496	0.229534
ILMN_1853631	0.76167	0.496	-0.254986
ILMN_1782890	0.76167	0.496	-0.182391	SLC25A3	solute carrier family 25 member 3
ILMN_1788356	0.76167	0.496	-0.278886
ILMN_1676891	0.76167	0.496	0.234414	CDK19	cyclin dependent kinase 19
ILMN_2389970	0.76167	0.496	1.14277
ILMN_1751227	0.76167	0.496	0.181554	LINC00997	long intergenic non-protein coding RNA 997
ILMN_2388975	0.76167	0.496	-0.184919
ILMN_1889135	0.7617	0.496	-0.480574
ILMN_1795063	0.7617	0.496	0.293587	ZADH2	zinc binding alcohol dehydrogenase domain containing 2
ILMN_1739042	0.7617	0.496	-1.54288
ILMN_1688639	0.7617	0.496	-0.188527	FBXL2	F-box and leucine rich repeat protein 2
ILMN_1674373	0.7617	0.496	-0.732677	TBATA	thymus, brain and testes associated
ILMN_2332105	0.76179	0.496	-0.170464	WRNIP1	Werner helicase interacting protein 1
ILMN_1832151	0.7618	0.496	-0.719709
ILMN_1789751	0.76181	0.496	0.193728	MFSD1	major facilitator superfamily domain containing 1
ILMN_2171640	0.76181	0.497	0.303395	UBR3	ubiquitin protein ligase E3 component n-recognin 3 (putative)
ILMN_1804988	0.76181	0.497	-0.170043	MOAP1	modulator of apoptosis 1
ILMN_3242572	0.76184	0.497	0.305634
ILMN_3283225	0.76184	0.497	0.440085
ILMN_1747395	0.7619	0.497	-0.361122	SLC24A1	solute carrier family 24 member 1
ILMN_2299661	0.7619	0.497	0.72093	TNFRSF25	TNF receptor superfamily member 25
ILMN_2081883	0.7619	0.497	0.170563	IQCK	IQ motif containing K
ILMN_2364174	0.7619	0.497	0.207074	CSNK1A1	casein kinase 1 alpha 1
ILMN_2342033	0.7619	0.497	-0.209084
ILMN_1681898	0.76194	0.497	0.322352
ILMN_3285785	0.76194	0.497	-0.918687
ILMN_1772973	0.76194	0.497	1.07963	RMDN1	regulator of microtubule dynamics 1
ILMN_1671895	0.76194	0.497	0.270987	ZNF613	zinc finger protein 613
ILMN_1695814	0.76194	0.497	-1.13354
ILMN_3255202	0.76194	0.497	-0.67889
ILMN_1722239	0.76194	0.497	0.251711	TIMM8A	translocase of inner mitochondrial membrane 8 homolog A (yeast)
ILMN_1702140	0.76194	0.497	-0.27365	RACGAP1	Rac GTPase activating protein 1
ILMN_1663519	0.76194	0.497	-0.285634	SLC24A3	solute carrier family 24 member 3
ILMN_1673738	0.76194	0.497	0.182419
ILMN_1804908	0.76194	0.497	-0.334366
ILMN_1772814	0.76194	0.497	-0.655037	NLK	nemo like kinase
ILMN_1779257	0.76194	0.497	-0.361262	CD40	CD40 molecule
ILMN_1712455	0.76195	0.497	-0.217627	RBM4	RNA binding motif protein 4
ILMN_1669142	0.76216	0.497	0.289249	NAA15	N(alpha)-acetyltransferase 15, NatA auxiliary subunit
ILMN_3248263	0.76225	0.498	0.245597	CCDC93	coiled-coil domain containing 93
ILMN_1786766	0.76234	0.498	0.226882	SNTB2	syntrophin beta 2
ILMN_1805474	0.76237	0.498	0.192828	C1orf131	chromosome 1 open reading frame 131
ILMN_1664006	0.76237	0.498	-0.358457	AGL	amylo-alpha-1, 6-glucosidase, 4-alpha-glucanotransferase
ILMN_1826285	0.76239	0.498	0.375258	TRAPPC9	trafficking protein particle complex 9
ILMN_1784818	0.76241	0.498	0.800883	OPN5	opsin 5
ILMN_1789502	0.76241	0.498	-0.218901	GPC4	glypican 4
ILMN_1811472	0.76241	0.498	-0.301764	KIF23	kinesin family member 23
ILMN_1681703	0.76241	0.498	0.240271	FOXO3	forkhead box O3
ILMN_1724718	0.76241	0.498	-0.177518	NCK2	NCK adaptor protein 2
ILMN_1699852	0.76241	0.498	0.203296	CES4A	carboxylesterase 4A
ILMN_1776963	0.76241	0.498	-0.215982	LMAN2	lectin, mannose binding 2
ILMN_2278433	0.76241	0.498	0.218993
ILMN_1695991	0.76241	0.498	0.509754
ILMN_1652865	0.76241	0.498	0.564608	BAIAP2	BAI1 associated protein 2
ILMN_1788268	0.76248	0.498	-0.159879	NAPG	NSF attachment protein gamma
ILMN_2403542	0.76248	0.498	-0.348065	CATSPER2	cation channel sperm associated 2
ILMN_1750664	0.76254	0.498	-0.275631	PPT2	palmitoyl-protein thioesterase 2
ILMN_1758918	0.76254	0.498	0.180344	BRD2	bromodomain containing 2
ILMN_3246747	0.76254	0.498	-1.01902
ILMN_1688727	0.76254	0.498	0.257715	METTL23	methyltransferase like 23
ILMN_1708779	0.76279	0.499	-0.797232	GNLY	granulysin
ILMN_1893960	0.76279	0.499	-0.672946
ILMN_1779813	0.76279	0.499	-0.186386	FAM96B	family with sequence similarity 96 member B
ILMN_1858507	0.76279	0.499	-0.563267
ILMN_1670817	0.7628	0.499	0.228603	GRPEL1	GrpE like 1, mitochondrial
ILMN_1733562	0.7628	0.499	0.214861	TFB1M	transcription factor B1, mitochondrial
ILMN_1763347	0.7628	0.499	-0.236695	PIK3CB	phosphatidylinositol-4,5-bisphosphate 3-kinase catalytic subunit beta
ILMN_3298993	0.7628	0.499	-0.268458
ILMN_1683121	0.7628	0.499	-0.280337	CYP2C18	cytochrome P450 family 2 subfamily C member 18
ILMN_1781752	0.7628	0.499	0.161487	CLEC16A	C-type lectin domain family 16 member A
ILMN_1670325	0.7628	0.499	0.318071	SLC47A1	solute carrier family 47 member 1
ILMN_1734602	0.7628	0.499	0.211347	SRRM2	serine/arginine repetitive matrix 2
ILMN_1741684	0.7628	0.499	0.265979	SMPD1	sphingomyelin phosphodiesterase 1
ILMN_2126344	0.7628	0.499	-0.186827	SEC16A	SEC16 homolog A, endoplasmic reticulum export factor
ILMN_1815346	0.7628	0.499	-0.29889	TMEM136	transmembrane protein 136
ILMN_1789109	0.7628	0.499	0.731716
ILMN_1781045	0.7628	0.499	0.463646	FXYD2	FXYD domain containing ion transport regulator 2
ILMN_1751803	0.7628	0.499	0.175359	LSM10	LSM10, U7 small nuclear RNA associated
ILMN_1719988	0.7628	0.499	-0.448119	HAL	histidine ammonia-lyase
ILMN_1858321	0.7628	0.499	-0.575742
ILMN_2245814	0.76285	0.499	-1.07504	RUFY2	RUN and FYVE domain containing 2
ILMN_1720526	0.76285	0.499	0.293814	CENPN	centromere protein N
ILMN_1791332	0.76285	0.5	0.181911	ATP5O	ATP synthase, H+ transporting, mitochondrial F1 complex, O subunit
ILMN_1720531	0.76285	0.5	-0.263727	KDM4B	lysine demethylase 4B
ILMN_1813766	0.76285	0.5	-0.235092	RCL1	RNA terminal phosphate cyclase like 1
ILMN_1772261	0.76285	0.5	0.153043	GLG1	golgi glycoprotein 1
ILMN_1706687	0.76285	0.5	0.236515	KLHL5	kelch like family member 5
ILMN_1672191	0.76285	0.5	-0.212637	ATP5F1	ATP synthase, H+ transporting, mitochondrial Fo complex subunit B1
ILMN_1674243	0.76285	0.5	-0.236206	TFRC	transferrin receptor
ILMN_1898394	0.76285	0.5	0.346087
ILMN_1658383	0.76285	0.5	0.312498	HSPA6	heat shock protein family A (Hsp70) member 6
ILMN_1862572	0.76285	0.5	-0.648282
ILMN_1866300	0.76285	0.5	-1.21465
ILMN_2380698	0.76285	0.5	0.161705	DSTN	destrin, actin depolymerizing factor
ILMN_2408645	0.76285	0.5	0.242933
ILMN_1803676	0.76285	0.5	-0.294019	ENOSF1	enolase superfamily member 1
ILMN_2294762	0.76285	0.5	0.513722	AMY1A	amylase, alpha 1A (salivary)
ILMN_3235036	0.76285	0.5	-0.256676	LOC728024	chromosome X open reading frame 56 pseudogene
ILMN_1727577	0.76285	0.5	-0.410739	GLI2	GLI family zinc finger 2
ILMN_1673337	0.76285	0.5	0.325439	PMS2CL	PMS2 C-terminal like pseudogene
ILMN_1760779	0.76285	0.5	0.158052	ENSA	endosulfine alpha
ILMN_1701873	0.76285	0.5	-0.815792	C9orf50	chromosome 9 open reading frame 50
ILMN_1895686	0.76285	0.5	0.483098
ILMN_1653001	0.76285	0.5	-0.217463	CABLES1	Cdk5 and Abl enzyme substrate 1
ILMN_1797728	0.76285	0.5	0.416043	HMGCS1	3-hydroxy-3-methylglutaryl-CoA synthase 1
ILMN_1743445	0.76286	0.5	-0.389809	FAM107A	family with sequence similarity 107 member A
ILMN_2230862	0.76302	0.5	0.165686	GYG1	glycogenin 1
ILMN_1670305	0.76302	0.5	0.206759	SERPING1	serpin family G member 1
ILMN_3306730	0.76302	0.5	0.24088	RBM47	RNA binding motif protein 47
ILMN_1830690	0.76305	0.5	0.602286
ILMN_2411745	0.76305	0.5	0.267849	EML1	echinoderm microtubule associated protein like 1
ILMN_2196078	0.76307	0.5	-1.65283	SLAMF6	SLAM family member 6
ILMN_1794623	0.76307	0.501	-0.417039
ILMN_1702229	0.76325	0.501	-0.281839	CECR6	cat eye syndrome chromosome region, candidate 6
ILMN_1827211	0.76343	0.501	0.178919
ILMN_1706817	0.76343	0.501	0.227312	SERP1	stress-associated endoplasmic reticulum protein 1
ILMN_1750240	0.76344	0.501	0.266183	PTPN14	protein tyrosine phosphatase, non-receptor type 14
ILMN_1665107	0.76344	0.501	-0.761461	ITGB1BP1	integrin subunit beta 1 binding protein 1
ILMN_1788281	0.76349	0.501	-1.0297	ATP2A1	ATPase sarcoplasmic/endoplasmic reticulum Ca2+ transporting 1
ILMN_1656840	0.76366	0.501	-0.383759	VPS13D	vacuolar protein sorting 13 homolog D
ILMN_1794662	0.76366	0.501	-0.196976	DSG1	desmoglein 1
ILMN_1740572	0.7637	0.501	0.237435	TCN2	transcobalamin 2
ILMN_1703233	0.7637	0.501	0.321053
ILMN_2228845	0.76409	0.502	0.265635	CCL28	C-C motif chemokine ligand 28
ILMN_1696546	0.76414	0.502	-0.392989	FZD1	frizzled class receptor 1
ILMN_1810334	0.76414	0.502	-0.179063	COMMD7	COMM domain containing 7
ILMN_1839956	0.76414	0.502	-0.778444	IGDCC3	immunoglobulin superfamily DCC subclass member 3
ILMN_2395506	0.76414	0.502	-0.449547	SOX6	SRY-box 6
ILMN_1776631	0.76414	0.502	-0.227687	KRBA1	KRAB-A domain containing 1
ILMN_1813104	0.76414	0.502	-1.14268	GALNT15	polypeptide N-acetylgalactosaminyltransferase 15
ILMN_1754912	0.76414	0.502	-0.156087	GLE1	GLE1, RNA export mediator
ILMN_1865317	0.76414	0.502	-0.281911
ILMN_3237404	0.76414	0.502	0.573306
ILMN_3310663	0.76414	0.502	0.651378	MIR665	microRNA 665
ILMN_2377977	0.76414	0.502	0.350496	MTRR	5-methyltetrahydrofolate-homocysteine methyltransferase reductase
ILMN_2091412	0.76414	0.502	-0.460861	FLT3LG	fms related tyrosine kinase 3 ligand
ILMN_3207933	0.76414	0.502	0.278124
ILMN_1815570	0.76416	0.502	-0.255808	HOXA6	homeobox A6
ILMN_3237584	0.7642	0.502	0.62729
ILMN_3239735	0.7642	0.502	0.226761	WASH7P	WAS protein family homolog 7 pseudogene
ILMN_3275345	0.7642	0.502	0.167237
ILMN_1661945	0.7642	0.502	0.177415	SLIRP	SRA stem-loop interacting RNA binding protein
ILMN_1699703	0.7642	0.502	0.193594	ARCN1	archain 1
ILMN_3214686	0.76422	0.502	0.230968
ILMN_2288232	0.76422	0.502	-0.884652	PHKB	phosphorylase kinase regulatory subunit beta
ILMN_2067656	0.76432	0.502	0.219351	CCND2	cyclin D2
ILMN_3246815	0.76432	0.503	1.11219
ILMN_3202022	0.76432	0.503	-0.769373
ILMN_1696383	0.76432	0.503	-0.165341	POP4	POP4 homolog, ribonuclease P/MRP subunit
ILMN_1667115	0.76432	0.503	-0.517201	TMEM61	transmembrane protein 61
ILMN_1765649	0.76432	0.503	-0.193859	IRF3	interferon regulatory factor 3
ILMN_1858700	0.76432	0.503	-0.618632
ILMN_1658531	0.76432	0.503	0.200416
ILMN_3257004	0.76432	0.503	0.280192	LOC100130476	uncharacterized LOC100130476
ILMN_1726230	0.76436	0.503	0.740986	CD1B	CD1b molecule
ILMN_2285996	0.76437	0.503	-0.351266	KIAA0101	KIAA0101
ILMN_1795359	0.76443	0.503	0.942844	SPRR2A	small proline rich protein 2A
ILMN_1763975	0.76443	0.503	0.474162
ILMN_2225348	0.76443	0.503	0.444854	ZNF805	zinc finger protein 805
ILMN_1730630	0.76443	0.503	-0.337148	CXorf56	chromosome X open reading frame 56
ILMN_1714082	0.76443	0.503	-0.155106	CMAS	cytidine monophosphate N-acetylneuraminic acid synthetase
ILMN_2326512	0.76443	0.503	0.258642	CASP1	caspase 1
ILMN_1752606	0.76443	0.503	0.62502	NSF	N-ethylmaleimide sensitive factor, vesicle fusing ATPase
ILMN_1705213	0.76443	0.503	-0.168879	TMBIM1	transmembrane BAX inhibitor motif containing 1
ILMN_1794782	0.76443	0.503	-0.23834	ABCG1	ATP binding cassette subfamily G member 1
ILMN_1682981	0.76443	0.503	0.470091	SMG6	SMG6, nonsense mediated mRNA decay factor
ILMN_1663722	0.76444	0.503	-0.635459	DNAJB5	DnaJ heat shock protein family (Hsp40) member B5
ILMN_2331232	0.76447	0.503	0.483996
ILMN_1740407	0.76456	0.503	0.497125	CHSY3	chondroitin sulfate synthase 3
ILMN_1850086	0.76474	0.504	-0.98458
ILMN_2274531	0.76474	0.504	-0.658329	ZNF586	zinc finger protein 586
ILMN_1693674	0.76474	0.504	-0.704472	TRDN	triadin
ILMN_1773751	0.76474	0.504	-0.204142	HRAS	HRas proto-oncogene, GTPase
ILMN_2331163	0.76474	0.504	0.222003	CUL4A	cullin 4A
ILMN_1763989	0.76483	0.504	0.200573	SEC63	SEC63 homolog, protein translocation regulator
ILMN_1727218	0.76492	0.504	0.282337	ZBTB6	zinc finger and BTB domain containing 6
ILMN_3232529	0.76492	0.504	0.597008
ILMN_2142284	0.76492	0.504	0.192057	SLC25A43	solute carrier family 25 member 43
ILMN_1790534	0.76492	0.504	0.2408	MAP2K3	mitogen-activated protein kinase kinase 3
ILMN_3219806	0.76492	0.504	-0.191166
ILMN_1814686	0.76492	0.504	-0.428206	BCO1	beta-carotene oxygenase 1
ILMN_1679556	0.76492	0.504	-0.925075
ILMN_2148452	0.76492	0.504	0.165522	BCAS2	breast carcinoma amplified sequence 2
ILMN_1786720	0.76492	0.504	-0.466893	PROM1	prominin 1
ILMN_1697440	0.76492	0.504	-0.203774	PRPF4	pre-mRNA processing factor 4
ILMN_3234116	0.76502	0.504	0.257521
ILMN_1672717	0.76514	0.504	-0.224256	TMEM254	transmembrane protein 254
ILMN_2187487	0.76519	0.504	0.213746	HEATR5B	HEAT repeat containing 5B
ILMN_1656149	0.76522	0.504	0.293111	C11orf80	chromosome 11 open reading frame 80
ILMN_2118663	0.76528	0.505	-0.413524	ERV3-1	endogenous retrovirus group 3 member 1
ILMN_1705892	0.76528	0.505	0.197011	SH2D1A	SH2 domain containing 1A
ILMN_2231928	0.76535	0.505	0.232533	MX2	MX dynamin like GTPase 2
ILMN_1816599	0.76535	0.505	-0.246473
ILMN_2150352	0.76556	0.505	0.264991	CBWD5	COBW domain containing 5
ILMN_3186473	0.76565	0.505	0.203762	LCLAT1	lysocardiolipin acyltransferase 1
ILMN_2087528	0.76572	0.505	-0.168721	CPSF3	cleavage and polyadenylation specific factor 3
ILMN_2390544	0.76572	0.505	-0.298426	FAM149A	family with sequence similarity 149 member A
ILMN_1691535	0.76572	0.505	0.711615	CUL4B	cullin 4B
ILMN_1690802	0.76572	0.505	0.164394	TRMT112	tRNA methyltransferase 11-2 homolog (S. cerevisiae)
ILMN_1656962	0.76572	0.505	0.155785
ILMN_1914073	0.76581	0.505	0.254843	ZBTB7B	zinc finger and BTB domain containing 7B
ILMN_1759772	0.76614	0.505	-0.330067	LRRC56	leucine rich repeat containing 56
ILMN_1903524	0.76615	0.506	0.213275
ILMN_1769508	0.76624	0.506	-0.42393	PIGX	phosphatidylinositol glycan anchor biosynthesis class X
ILMN_1764577	0.76624	0.506	-0.260038	MFNG	MFNG O-fucosylpeptide 3-beta-N-acetylglucosaminyltransferase
ILMN_1765363	0.76624	0.506	0.171189	DSC3	desmocollin 3
ILMN_1702396	0.76626	0.506	-0.190744	PACSIN2	protein kinase C and casein kinase substrate in neurons 2
ILMN_1783709	0.76627	0.506	-0.170162	RRAGA	Ras related GTP binding A
ILMN_2191822	0.76632	0.506	0.240034	ALG14	ALG14, UDP-N-acetylglucosaminyltransferase subunit
ILMN_1669367	0.76632	0.506	0.288551
ILMN_2280630	0.7664	0.506	-1.0648	SERF1A	small EDRK-rich factor 1A
ILMN_1666078	0.7664	0.506	-0.336876	HLA-H	major histocompatibility complex, class I, H (pseudogene)
ILMN_1799642	0.76643	0.506	-0.203587	TRIM24	tripartite motif containing 24
ILMN_1777397	0.76666	0.506	0.404639	MSX1	msh homeobox 1
ILMN_3236507	0.76666	0.506	-0.607104
ILMN_1831421	0.76666	0.506	0.312709
ILMN_1770244	0.76666	0.506	0.231834	CBX1	chromobox 1
ILMN_1790354	0.76674	0.506	0.25987	RABGGTB	Rab geranylgeranyltransferase beta subunit
ILMN_1697665	0.76674	0.506	0.314868
ILMN_3242234	0.76674	0.506	-0.343696
ILMN_2058468	0.76674	0.507	-0.285088	BACH2	BTB domain and CNC homolog 2
ILMN_1771832	0.76674	0.507	0.279488
ILMN_2366587	0.76677	0.507	0.444247	SPDYA	speedy/RINGO cell cycle regulator family member A
ILMN_3260715	0.76677	0.507	0.190023	CRTC3	CREB regulated transcription coactivator 3
ILMN_1800317	0.76677	0.507	-1.28693	WNT5A	Wnt family member 5A
ILMN_1697117	0.76687	0.507	0.203741	TBP	TATA-box binding protein
ILMN_3308683	0.76687	0.507	0.668658	PKD1P1	polycystin 1, transient receptor potential channel interacting pseudogene 1
ILMN_2132809	0.76687	0.507	0.200898	ARHGEF10	Rho guanine nucleotide exchange factor 10
ILMN_1782032	0.76687	0.507	0.298303	ASH1L	ASH1 like histone lysine methyltransferase
ILMN_1743783	0.76687	0.507	0.170824	CCDC43	coiled-coil domain containing 43
ILMN_1668822	0.76688	0.507	0.395907	BATF	basic leucine zipper ATF-like transcription factor
ILMN_3244286	0.76688	0.507	0.239599	TANC2	tetratricopeptide repeat, ankyrin repeat and coiled-coil containing 2
ILMN_1836870	0.76688	0.507	0.307067
ILMN_1707815	0.76688	0.507	0.242199	SDHAP1	succinate dehydrogenase complex flavoprotein subunit A pseudogene 1
ILMN_1781251	0.76688	0.507	-0.395875
ILMN_1908258	0.76688	0.507	-0.221739
ILMN_1759952	0.76688	0.507	-0.166642	PSMA5	proteasome subunit alpha 5
ILMN_1826471	0.76688	0.507	0.28416
ILMN_2190851	0.76688	0.507	1.00946	PPID	peptidylprolyl isomerase D
ILMN_1781721	0.76688	0.507	0.218557	DDX31	DEAD-box helicase 31
ILMN_1723058	0.76688	0.507	0.89281	CLIP1	CAP-Gly domain containing linker protein 1
ILMN_2363489	0.7669	0.507	-0.176989	BRE	brain and reproductive organ-expressed (TNFRSF1A modulator)
ILMN_1677962	0.76699	0.507	-0.16238	GPHN	gephyrin
ILMN_1796762	0.76699	0.507	-0.253259	CCDC102A	coiled-coil domain containing 102A
ILMN_1727815	0.76711	0.508	0.181887	CFI	complement factor I
ILMN_1659047	0.76711	0.508	0.331628	HIST2H2AA3	histone cluster 2, H2aa3
ILMN_1787762	0.76711	0.508	0.244786	HEATR1	HEAT repeat containing 1
ILMN_1678422	0.76717	0.508	-0.345304	DHX58	DEXH-box helicase 58
ILMN_1696193	0.76743	0.508	-0.306902
ILMN_1654268	0.76751	0.508	0.21282	HMGB2	high mobility group box 2
ILMN_1716991	0.76769	0.508	-1.02273	ARHGAP42	Rho GTPase activating protein 42
ILMN_2060770	0.76769	0.508	-0.242961	RAI1	retinoic acid induced 1
ILMN_1782937	0.76783	0.508	-1.34837
ILMN_3235383	0.76783	0.508	-0.563303
ILMN_2238506	0.76783	0.508	0.642756	POMT1	protein O-mannosyltransferase 1
ILMN_1729976	0.76783	0.508	-0.213303	CHAMP1	chromosome alignment maintaining phosphoprotein 1
ILMN_1703564	0.76783	0.508	-0.197455	DYNLRB1	dynein light chain roadblock-type 1
ILMN_1763941	0.76783	0.508	0.366219	LRRC49	leucine rich repeat containing 49
ILMN_1693471	0.76783	0.508	-0.230808	KLHL35	kelch like family member 35
ILMN_1909403	0.76783	0.509	-0.474579
ILMN_1675083	0.76791	0.509	-0.246229	F8	coagulation factor VIII
ILMN_2094313	0.76791	0.509	0.216326	ZDHHC1	zinc finger DHHC-type containing 1
ILMN_1773530	0.76793	0.509	-0.54814
ILMN_1881478	0.76802	0.509	0.274765
ILMN_1756595	0.76808	0.509	-0.428272	SH3TC1	SH3 domain and tetratricopeptide repeats 1
ILMN_1709728	0.76812	0.509	0.216464	SLC30A5	solute carrier family 30 member 5
ILMN_2251766	0.76812	0.509	0.566739
ILMN_1655821	0.76814	0.509	-0.197463	CAPG	capping actin protein, gelsolin like
ILMN_1676792	0.76814	0.509	-0.166901
ILMN_1754757	0.76817	0.509	0.271376
ILMN_1696041	0.76834	0.509	-1.7615	CDC42	cell division cycle 42
ILMN_1818205	0.76837	0.509	-0.525859
ILMN_1772834	0.76837	0.509	-0.567496
ILMN_3248352	0.76837	0.509	0.304356	CCDC88C	coiled-coil domain containing 88C
ILMN_1751097	0.76837	0.509	0.181856	CREB3L2	cAMP responsive element binding protein 3 like 2
ILMN_1659054	0.76837	0.509	-0.18154	CHKB	choline kinase beta
ILMN_2389376	0.76837	0.509	-0.336657	DCAF11	DDB1 and CUL4 associated factor 11
ILMN_1788759	0.7685	0.51	-0.603113	DSCAM	DS cell adhesion molecule
ILMN_1724315	0.76852	0.51	-0.293374	LMTK2	lemur tyrosine kinase 2
ILMN_2053567	0.76852	0.51	0.167328	FASTKD2	FAST kinase domains 2
ILMN_3235964	0.76852	0.51	0.291915	HSPA7	heat shock protein family A (Hsp70) member 7
ILMN_1658743	0.76859	0.51	-0.206647	CCNDBP1	cyclin D1 binding protein 1
ILMN_1672545	0.76862	0.51	0.404061	GIPC2	GIPC PDZ domain containing family member 2
ILMN_2162234	0.76862	0.51	0.360568	NEK1	NIMA related kinase 1
ILMN_1750496	0.76862	0.51	0.372358	ZBTB16	zinc finger and BTB domain containing 16
ILMN_1743194	0.76869	0.51	0.252671	EEA1	early endosome antigen 1
ILMN_1779648	0.76869	0.51	-0.233682	HIST3H2A	histone cluster 3, H2a
ILMN_1809928	0.7687	0.51	0.229834	COL6A2	collagen type VI alpha 2 chain
ILMN_2365307	0.76874	0.51	0.288855	CD276	CD276 molecule
ILMN_1657871	0.76874	0.51	-0.626413	RSAD2	radical S-adenosyl methionine domain containing 2
ILMN_1910292	0.76889	0.51	-0.402132
ILMN_2061452	0.76901	0.51	0.257276	ORC2	origin recognition complex subunit 2
ILMN_1711452	0.76923	0.511	0.155956	UEVLD	UEV and lactate/malate dehyrogenase domains
ILMN_1796738	0.76923	0.511	0.259615	SPAST	spastin
ILMN_1835789	0.76923	0.511	0.374238
ILMN_1792885	0.76923	0.511	0.371108	CTSC	cathepsin C
ILMN_3230608	0.76923	0.511	-0.315291
ILMN_3249620	0.76923	0.511	-0.413957	ZEB1-AS1	ZEB1 antisense RNA 1
ILMN_3240943	0.76923	0.511	0.35782
ILMN_1673998	0.76923	0.511	-0.272203	SSTR1	somatostatin receptor 1
ILMN_2168347	0.76923	0.511	-1.00912	EPOR	erythropoietin receptor
ILMN_1706397	0.76926	0.511	-0.494256	CHMP6	charged multivesicular body protein 6
ILMN_1788742	0.76926	0.511	-0.154949
ILMN_1679209	0.7694	0.511	-0.162669	HSPA9	heat shock protein family A (Hsp70) member 9
ILMN_2168314	0.7694	0.511	0.181687	PGM3	phosphoglucomutase 3
ILMN_1806778	0.7694	0.511	0.172424	UBE2E1	ubiquitin conjugating enzyme E2 E1
ILMN_1807710	0.76942	0.511	0.167996	HINT1	histidine triad nucleotide binding protein 1
ILMN_1672366	0.76946	0.511	0.14826	PIGY	phosphatidylinositol glycan anchor biosynthesis class Y
ILMN_1748894	0.76947	0.511	-0.18203	GTPBP3	GTP binding protein 3 (mitochondrial)
ILMN_1750596	0.76947	0.511	0.378311	CLUAP1	clusterin associated protein 1
ILMN_1733519	0.76958	0.511	-0.309206	HMGB3	high mobility group box 3
ILMN_3296979	0.7697	0.512	-0.208783
ILMN_3248844	0.7697	0.512	0.307358	WASH2P	WAS protein family homolog 2 pseudogene
ILMN_2344204	0.76971	0.512	0.163702	PRR13	proline rich 13
ILMN_3245476	0.76971	0.512	-0.150854	PHRF1	PHD and ring finger domains 1
ILMN_1673421	0.76973	0.512	-0.523937
ILMN_1659273	0.76975	0.512	-0.38263
ILMN_1715569	0.76975	0.512	0.224064	CCDC53	coiled-coil domain containing 53
ILMN_2357730	0.76975	0.512	0.277801	CDK20	cyclin dependent kinase 20
ILMN_1801421	0.76975	0.512	-0.154733	EMD	emerin
ILMN_1768226	0.76975	0.512	0.322961	ARMCX6	armadillo repeat containing, X-linked 6
ILMN_1760160	0.76975	0.512	-0.381857	STX1A	syntaxin 1A
ILMN_1798303	0.76975	0.512	-0.565692	RAET1G	retinoic acid early transcript 1G
ILMN_1693333	0.76975	0.512	0.279834	TMEM19	transmembrane protein 19
ILMN_3250446	0.76975	0.512	0.472268	ZNF626	zinc finger protein 626
ILMN_1660832	0.76975	0.512	-0.146948
ILMN_2375156	0.76975	0.512	-0.392236
ILMN_1801143	0.76979	0.512	-0.284558	LOXHD1	lipoxygenase homology domains 1
ILMN_1698835	0.76979	0.512	0.446261
ILMN_1809751	0.76979	0.512	0.322342	AGO3	argonaute 3, RISC catalytic component
ILMN_1764364	0.76979	0.512	0.400086	FAM19A3	family with sequence similarity 19 member A3, C-C motif chemokine like
ILMN_2335754	0.76982	0.512	0.438643	CD1E	CD1e molecule
ILMN_2178088	0.7699	0.512	0.14963	ZNF131	zinc finger protein 131
ILMN_1794632	0.7699	0.512	-0.400413	POLR1B	RNA polymerase I subunit B
ILMN_1810977	0.76995	0.512	0.223585	CDV3	CDV3 homolog
ILMN_1733256	0.77012	0.513	-0.200019	PSMD8	proteasome 26S subunit, non-ATPase 8
ILMN_2131336	0.77012	0.513	0.435768	NEMP1	nuclear envelope integral membrane protein 1
ILMN_1789983	0.77012	0.513	0.30502
ILMN_1894821	0.77012	0.513	0.850807
ILMN_2194678	0.77012	0.513	0.471953	SLC25A48	solute carrier family 25 member 48
ILMN_1766154	0.77012	0.513	0.21299	MRPL30	mitochondrial ribosomal protein L30
ILMN_2198185	0.77031	0.513	-0.249528	TMEM187	transmembrane protein 187
ILMN_2380605	0.77031	0.513	0.199524	MTMR3	myotubularin related protein 3
ILMN_2345292	0.77032	0.513	-0.18747	FXYD1	FXYD domain containing ion transport regulator 1
ILMN_3246673	0.77037	0.513	0.239379	SLC35G6	solute carrier family 35 member G6
ILMN_1732537	0.77037	0.513	-0.184825	DNAAF5	dynein axonemal assembly factor 5
ILMN_2352023	0.77038	0.513	-0.327325	DSTYK	dual serine/threonine and tyrosine protein kinase
ILMN_2207726	0.77038	0.513	-0.576927	FAM46D	family with sequence similarity 46 member D
ILMN_1675421	0.77046	0.513	0.234103
ILMN_3223798	0.77046	0.513	0.438942	ZNF84	zinc finger protein 84
ILMN_1662128	0.77046	0.513	0.177369	ISY1	ISY1 splicing factor homolog
ILMN_1719185	0.77046	0.513	-0.38434
ILMN_1801600	0.77046	0.513	-0.163906	CCDC97	coiled-coil domain containing 97
ILMN_2266005	0.77046	0.513	-0.499599	SMIM11A	small integral membrane protein 11A
ILMN_2330307	0.77046	0.513	0.262719	SLC43A3	solute carrier family 43 member 3
ILMN_1778242	0.77046	0.513	0.19256	CALM1	calmodulin 1
ILMN_1670674	0.77046	0.513	-0.689126
ILMN_1716988	0.77046	0.514	0.248574	OPN3	opsin 3
ILMN_1676318	0.77046	0.514	-0.476224	BAZ2A	bromodomain adjacent to zinc finger domain 2A
ILMN_1895334	0.77046	0.514	-0.176788
ILMN_1661174	0.77055	0.514	0.212044
ILMN_1805200	0.77055	0.514	0.472196	DNM1	dynamin 1
ILMN_2055310	0.77055	0.514	-0.672018	MBD4	methyl-CpG binding domain 4, DNA glycosylase
ILMN_1714980	0.77057	0.514	-0.766019	MRGPRD	MAS related GPR family member D
ILMN_1901947	0.77062	0.514	0.582956	VAPB	VAMP associated protein B and C
ILMN_2368576	0.77078	0.514	-0.246544	UBA52	ubiquitin A-52 residue ribosomal protein fusion product 1
ILMN_3269652	0.7709	0.514	0.339996
ILMN_1823270	0.7709	0.514	-0.267285
ILMN_3242091	0.7709	0.514	-0.252396	LINC00094	long intergenic non-protein coding RNA 94
ILMN_1720344	0.7709	0.514	0.1627	NIPA2	non imprinted in Prader-Willi/Angelman syndrome 2
ILMN_1802248	0.7709	0.514	-0.163016	RNF152	ring finger protein 152
ILMN_1779190	0.7709	0.514	-0.347359	ALKBH8	alkB homolog 8, tRNA methyltransferase
ILMN_1699925	0.77099	0.514	-0.461774	TGM5	transglutaminase 5
ILMN_1794038	0.77099	0.514	-0.512163	FAM49A	family with sequence similarity 49 member A
ILMN_1705907	0.77099	0.514	-0.275122	NUP153	nucleoporin 153
ILMN_1777982	0.77099	0.514	-0.375124	USF1	upstream transcription factor 1
ILMN_1651752	0.77104	0.515	-0.305573	CXorf21	chromosome X open reading frame 21
ILMN_3187497	0.77116	0.515	-0.631883
ILMN_1743204	0.77116	0.515	-0.387607	DUSP8	dual specificity phosphatase 8
ILMN_1746494	0.77116	0.515	0.202482	FNTA	farnesyltransferase, CAAX box, alpha
ILMN_1743663	0.77116	0.515	-0.248819	POMT1	protein O-mannosyltransferase 1
ILMN_1789781	0.77116	0.515	-0.30512	PIM3	Pim-3 proto-oncogene, serine/threonine kinase
ILMN_1656176	0.77121	0.515	0.41673
ILMN_1737497	0.77138	0.515	-0.251551
ILMN_3282768	0.77138	0.515	-0.245906
ILMN_2415235	0.77138	0.515	0.176541	CSNK1E	casein kinase 1 epsilon
ILMN_1663664	0.77154	0.515	0.19686	MRPS10	mitochondrial ribosomal protein S10
ILMN_1756501	0.77154	0.515	-0.174584	ST6GAL1	ST6 beta-galactoside alpha-2,6-sialyltransferase 1
ILMN_3214117	0.77154	0.515	-0.750512
ILMN_1762327	0.77154	0.515	-0.279229	DHRS12	dehydrogenase/reductase 12
ILMN_1657475	0.77159	0.515	-0.315017	GALT	galactose-1-phosphate uridylyltransferase
ILMN_1909542	0.77159	0.515	-0.619445
ILMN_1692575	0.77159	0.515	0.233893	SFSWAP	splicing factor SWAP homolog
ILMN_1721895	0.77161	0.515	-0.319575
ILMN_1782897	0.77166	0.516	-0.268205	CAPRIN1	cell cycle associated protein 1
ILMN_1767612	0.7719	0.516	0.193828	BBS2	Bardet-Biedl syndrome 2
ILMN_1654630	0.7719	0.516	0.346729
ILMN_1753525	0.7719	0.516	0.357475	TCEAL7	transcription elongation factor A like 7
ILMN_2374352	0.7719	0.516	-0.345847	DBNDD1	dysbindin domain containing 1
ILMN_1661066	0.7719	0.516	-0.252046	SMIM10L2B	small integral membrane protein 10 like 2B
ILMN_1672662	0.7719	0.516	0.314229	SLC20A1	solute carrier family 20 member 1
ILMN_3226814	0.7719	0.516	0.22413
ILMN_1902094	0.7719	0.516	-0.88767	LOC100130745	uncharacterized LOC100130745
ILMN_1763875	0.7719	0.516	-0.161029	ABCF1	ATP binding cassette subfamily F member 1
ILMN_3271204	0.7719	0.516	0.214051
ILMN_3211677	0.77193	0.516	0.494424	FGD5P1	FYVE, RhoGEF and PH domain containing 5 pseudogene 1
ILMN_3272424	0.77203	0.516	0.160671
ILMN_1740200	0.77213	0.516	-0.230978
ILMN_1885728	0.77215	0.516	-0.386149
ILMN_1662168	0.77215	0.516	-0.47231	SP3	Sp3 transcription factor
ILMN_1688184	0.77215	0.516	-0.498949	CSPG5	chondroitin sulfate proteoglycan 5
ILMN_1748352	0.7722	0.516	-0.307836	CTSV	cathepsin V
ILMN_1714364	0.7722	0.517	0.195802	PTK2	protein tyrosine kinase 2
ILMN_1720771	0.7722	0.517	0.329899	STX11	syntaxin 11
ILMN_1795936	0.77221	0.517	-0.298395	C3orf36	chromosome 3 open reading frame 36
ILMN_2313889	0.77222	0.517	0.459569	ZNF682	zinc finger protein 682
ILMN_1676986	0.77224	0.517	0.200324	NPIPA1	nuclear pore complex interacting protein family member A1
ILMN_1778684	0.77224	0.517	-0.179158	BRE	brain and reproductive organ-expressed (TNFRSF1A modulator)
ILMN_1745949	0.77224	0.517	-0.584995	CEACAM21	carcinoembryonic antigen related cell adhesion molecule 21
ILMN_3268199	0.77224	0.517	-0.534293
ILMN_2405684	0.77224	0.517	0.483847	BIRC3	baculoviral IAP repeat containing 3
ILMN_1669671	0.77224	0.517	-0.747848
ILMN_1776327	0.77228	0.517	0.248055
ILMN_1813489	0.77228	0.517	-0.178948	RAF1	Raf-1 proto-oncogene, serine/threonine kinase
ILMN_1704294	0.77228	0.517	-0.315094	CDH3	cadherin 3
ILMN_1805665	0.77245	0.517	-0.260302	FLRT3	fibronectin leucine rich transmembrane protein 3
ILMN_1705447	0.77247	0.517	0.38656
ILMN_3306632	0.7725	0.517	0.344589
ILMN_1689869	0.77254	0.517	-0.233727
ILMN_1695092	0.77254	0.517	-0.235888	WRB	tryptophan rich basic protein
ILMN_1774761	0.77254	0.517	-0.296677	CCR2	C-C motif chemokine receptor 2
ILMN_1665862	0.77254	0.517	-1.23578	UBE2V1	ubiquitin conjugating enzyme E2 V1
ILMN_2181540	0.77254	0.517	0.161227	YY1	YY1 transcription factor
ILMN_1763657	0.7726	0.517	-0.678402	CXXC4	CXXC finger protein 4
ILMN_1854201	0.77265	0.518	0.733492
ILMN_2141482	0.77273	0.518	0.224296	SERPINF1	serpin family F member 1
ILMN_1682894	0.77273	0.518	-0.295445	TMEM191B	transmembrane protein 191B
ILMN_3310176	0.77273	0.518	-0.224652	MIR593	microRNA 593
ILMN_1652313	0.77276	0.518	-0.792829	RNF215	ring finger protein 215
ILMN_1859007	0.77285	0.518	0.227918
ILMN_1779423	0.77287	0.518	-0.185647	MRPS14	mitochondrial ribosomal protein S14
ILMN_1707339	0.77288	0.518	0.197194	BTG3	BTG anti-proliferation factor 3
ILMN_1698685	0.77288	0.518	0.229782	MATN2	matrilin 2
ILMN_3305973	0.77289	0.518	-0.811611	NACAD	NAC alpha domain containing
ILMN_2358457	0.7729	0.518	0.211543	ATF4	activating transcription factor 4
ILMN_1780382	0.77298	0.518	0.235599
ILMN_1717173	0.77298	0.518	0.28685	ECT2	epithelial cell transforming 2
ILMN_3183755	0.77304	0.518	0.300908
ILMN_1679194	0.7731	0.518	0.598291
ILMN_1907620	0.77317	0.518	0.334507
ILMN_1738424	0.77321	0.518	-0.215898	CDC42	cell division cycle 42
ILMN_1680386	0.77337	0.519	-0.250936	RPP38	ribonuclease P/MRP subunit p38
ILMN_1764165	0.77355	0.519	-0.884558	TRIM65	tripartite motif containing 65
ILMN_1719468	0.77355	0.519	0.201876	EPM2A	epilepsy, progressive myoclonus type 2A, Lafora disease (laforin)
ILMN_1895548	0.77355	0.519	-0.577473
ILMN_2364700	0.77355	0.519	0.152392	ENSA	endosulfine alpha
ILMN_1664761	0.77355	0.519	-0.174191	TMEM138	transmembrane protein 138
ILMN_1665797	0.77358	0.519	0.194132	CSE1L	chromosome segregation 1 like
ILMN_1897333	0.77358	0.519	-0.425587
ILMN_1788968	0.77359	0.519	-0.410644	C11orf65	chromosome 11 open reading frame 65
ILMN_1904242	0.77363	0.519	0.229376	CD9	CD9 molecule
ILMN_2043918	0.77363	0.519	0.197017	DLEU1	deleted in lymphocytic leukemia 1
ILMN_1658283	0.77363	0.519	0.149272	RPL17	ribosomal protein L17
ILMN_1740418	0.77363	0.519	-0.291965	CYP27B1	cytochrome P450 family 27 subfamily B member 1
ILMN_1745110	0.77363	0.519	0.183705	LAPTM4A	lysosomal protein transmembrane 4 alpha
ILMN_1678992	0.77364	0.519	0.391603
ILMN_1722670	0.77367	0.519	-0.48872	LYNX1	Ly6/neurotoxin 1
ILMN_2124471	0.77367	0.519	-0.229402	SLC36A1	solute carrier family 36 member 1
ILMN_1729992	0.77371	0.519	-0.593676
ILMN_1669729	0.77372	0.519	-0.328555	ERLIN2	ER lipid raft associated 2
ILMN_1756942	0.77372	0.52	0.264491	SP3	Sp3 transcription factor
ILMN_1708345	0.77372	0.52	-0.933333	DNTTIP2	deoxynucleotidyltransferase terminal interacting protein 2
ILMN_1785252	0.77372	0.52	-0.328265	SLC26A6	solute carrier family 26 member 6
ILMN_1745421	0.77372	0.52	-0.263744	ZMAT5	zinc finger matrin-type 5
ILMN_1737084	0.77372	0.52	0.172389	TXLNA	taxilin alpha
ILMN_1743199	0.77382	0.52	-0.465145	EGR2	early growth response 2
ILMN_1709772	0.7739	0.52	-0.207019	SNX5	sorting nexin 5
ILMN_3240082	0.77399	0.52	-0.321027
ILMN_1804737	0.77399	0.52	0.301696	RAVER2	ribonucleoprotein, PTB binding 2
ILMN_1796461	0.77404	0.52	-0.201371	PRSS8	protease, serine 8
ILMN_3229812	0.77404	0.52	-0.46611	PI4KA	phosphatidylinositol 4-kinase alpha
ILMN_1676719	0.77404	0.52	0.355644
ILMN_1874108	0.77406	0.52	0.285606
ILMN_2371379	0.77406	0.52	-0.257056	ACLY	ATP citrate lyase
ILMN_1860095	0.77406	0.52	0.315254
ILMN_1788783	0.7741	0.52	0.195381	TRAM2	translocation associated membrane protein 2
ILMN_1896145	0.77414	0.52	0.271063
ILMN_1770466	0.77417	0.52	-0.537403	ATP5G3	ATP synthase, H+ transporting, mitochondrial Fo complex subunit C3 (subunit 9)
ILMN_1765401	0.7742	0.52	0.18728	RRN3	RRN3 homolog, RNA polymerase I transcription factor
ILMN_1692219	0.77428	0.52	-0.17505	RAB11FIP1	RAB11 family interacting protein 1
ILMN_1758087	0.77437	0.521	-0.453133	TAOK1	TAO kinase 1
ILMN_1697614	0.77437	0.521	-0.240679	SNU13	SNU13 homolog, small nuclear ribonucleoprotein (U4/U6.U5)
ILMN_1796793	0.77437	0.521	-0.277398
ILMN_1732291	0.77437	0.521	0.918973
ILMN_1759350	0.77437	0.521	-0.153833	MED27	mediator complex subunit 27
ILMN_1695604	0.77437	0.521	0.283768	DCBLD1	discoidin, CUB and LCCL domain containing 1
ILMN_3249840	0.77446	0.521	0.621689	GEN1	GEN1, Holliday junction 5' flap endonuclease
ILMN_1901974	0.77446	0.521	-1.30216	AMZ1	archaelysin family metallopeptidase 1
ILMN_1690530	0.77447	0.521	0.335862
ILMN_3293367	0.77447	0.521	0.16001
ILMN_1783798	0.77454	0.521	-0.262117	GAS8	growth arrest specific 8
ILMN_1690894	0.77458	0.521	-0.184406
ILMN_1711994	0.77468	0.521	-0.193133	TCIRG1	T-cell immune regulator 1, ATPase H+ transporting V0 subunit a3
ILMN_2335669	0.77473	0.521	0.223764	ZC3H14	zinc finger CCCH-type containing 14
ILMN_1662587	0.77474	0.521	-0.211125	PNPLA7	patatin like phospholipase domain containing 7
ILMN_1752932	0.77474	0.521	0.239432	MPZL2	myelin protein zero like 2
ILMN_1704431	0.77474	0.521	0.438076
ILMN_1730048	0.77484	0.521	-0.163777	C7orf26	chromosome 7 open reading frame 26
ILMN_3275672	0.77488	0.522	0.214018
ILMN_1665526	0.77507	0.522	-0.174896	TCEA2	transcription elongation factor A2
ILMN_1779706	0.77507	0.522	0.166594	TP53BP2	tumor protein p53 binding protein 2
ILMN_3236443	0.77515	0.522	0.194974	ALX1	ALX homeobox 1
ILMN_1880885	0.77515	0.522	-0.213283
ILMN_1754304	0.77515	0.522	-0.391082	SNRNP48	small nuclear ribonucleoprotein U11/U12 subunit 48
ILMN_1677505	0.77515	0.522	-0.582927	CCL21	C-C motif chemokine ligand 21
ILMN_2305544	0.77515	0.522	-0.149942	DBI	diazepam binding inhibitor, acyl-CoA binding protein
ILMN_1786211	0.77531	0.522	-0.148109	HERC1	HECT and RLD domain containing E3 ubiquitin protein ligase family member 1
ILMN_1748923	0.77531	0.522	-0.242298	SMC2	structural maintenance of chromosomes 2
ILMN_1724497	0.77531	0.522	-0.148625
ILMN_2330112	0.77531	0.522	0.191882
ILMN_1782178	0.77534	0.522	-0.492613
ILMN_1774949	0.77545	0.522	-0.286772	PIGP	phosphatidylinositol glycan anchor biosynthesis class P
ILMN_1760954	0.77552	0.522	0.239804	DENR	density regulated re-initiation and release factor
ILMN_1839481	0.77575	0.523	-0.811036	SMAD9	SMAD family member 9
ILMN_3190417	0.7758	0.523	-0.294409
ILMN_2298365	0.77586	0.523	-0.24466	PPP2R2B	protein phosphatase 2 regulatory subunit Bbeta
ILMN_1761409	0.77588	0.523	0.469228	ZKSCAN7	zinc finger with KRAB and SCAN domains 7
ILMN_1765696	0.77589	0.523	0.153107	FARSB	phenylalanyl-tRNA synthetase beta subunit
ILMN_2387742	0.77618	0.523	-0.321123	HNRNPA1L2	heterogeneous nuclear ribonucleoprotein A1-like 2
ILMN_2407811	0.77692	0.524	-0.358305	NEURL4	neuralized E3 ubiquitin protein ligase 4
ILMN_2382488	0.77694	0.524	0.28629	CTU2	cytosolic thiouridylase subunit 2
ILMN_1718754	0.77694	0.524	-0.254616	CD207	CD207 molecule
ILMN_1737738	0.77694	0.524	0.194126	NDUFA12	NADH:ubiquinone oxidoreductase subunit A12
ILMN_1778677	0.77695	0.524	-0.186678	MRS2	MRS2, magnesium transporter
ILMN_2131523	0.77699	0.524	0.711775	SACS	sacsin molecular chaperone
ILMN_1876581	0.777	0.524	-0.652025
ILMN_2391551	0.77704	0.524	-0.22518	PROSER1	proline and serine rich 1
ILMN_2309245	0.77708	0.524	-0.262315	BIN1	bridging integrator 1
ILMN_2153495	0.77708	0.524	-0.514656	WNT7B	Wnt family member 7B
ILMN_1652700	0.77708	0.524	-0.816164
ILMN_1750203	0.77708	0.524	-0.622448
ILMN_1693740	0.77715	0.524	-0.441938
ILMN_2131293	0.77727	0.524	-0.338355	ALG1L	ALG1, chitobiosyldiphosphodolichol beta-mannosyltransferase like
ILMN_1708041	0.7776	0.525	-0.242244	PLEKHF1	pleckstrin homology and FYVE domain containing 1
ILMN_1730765	0.77773	0.525	0.216539	DUSP22	dual specificity phosphatase 22
ILMN_1660810	0.77773	0.525	0.184562	TTC17	tetratricopeptide repeat domain 17
ILMN_1693286	0.77773	0.525	0.239108
ILMN_1789040	0.7778	0.525	0.376793	SLITRK5	SLIT and NTRK like family member 5
ILMN_1664920	0.77784	0.525	-0.205959	C19orf12	chromosome 19 open reading frame 12
ILMN_1794967	0.77784	0.525	-0.156538	EIF4ENIF1	eukaryotic translation initiation factor 4E nuclear import factor 1
ILMN_3306215	0.77784	0.525	0.169426
ILMN_1769556	0.77784	0.525	-0.629334
ILMN_1680480	0.77784	0.525	-0.349488
ILMN_1662896	0.77787	0.525	-0.263682	WDR11	WD repeat domain 11
ILMN_1651513	0.77787	0.525	-0.199782	SKIV2L2	Ski2 like RNA helicase 2
ILMN_1792356	0.77787	0.525	0.519323	DPYSL4	dihydropyrimidinase like 4
ILMN_2259495	0.7781	0.525	-0.32301	BID	BH3 interacting domain death agonist
ILMN_1674650	0.77812	0.525	0.304388	NMRK1	nicotinamide riboside kinase 1
ILMN_1657423	0.77815	0.525	0.190749	SPG21	spastic paraplegia 21 (autosomal recessive, Mast syndrome)
ILMN_1656656	0.77825	0.526	0.296147	COX19	COX19, cytochrome c oxidase assembly factor
ILMN_1673299	0.77825	0.526	0.344584	ZNF80	zinc finger protein 80
ILMN_1662799	0.77835	0.526	0.348626	GPSM3	G-protein signaling modulator 3
ILMN_3246010	0.77848	0.526	-0.249424	CYB5RL	cytochrome b5 reductase like
ILMN_2409298	0.77851	0.526	-0.352441	NUSAP1	nucleolar and spindle associated protein 1
ILMN_1799103	0.77857	0.526	-0.14889	SNRPB	small nuclear ribonucleoprotein polypeptides B and B1
ILMN_1892996	0.77858	0.526	-0.222976
ILMN_3209255	0.77858	0.526	0.791944
ILMN_1849997	0.77859	0.526	-0.288134
ILMN_2393046	0.77859	0.526	0.269228	NHLRC3	NHL repeat containing 3
ILMN_2404182	0.77866	0.526	0.175637	DUOX1	dual oxidase 1
ILMN_2350122	0.77869	0.526	-0.377329	TRIM13	tripartite motif containing 13
ILMN_1710078	0.77871	0.526	0.249736	TMEM181	transmembrane protein 181
ILMN_1721629	0.77871	0.526	0.321183	ZNF654	zinc finger protein 654
ILMN_2148360	0.77877	0.526	-1.61566	ADAM10	ADAM metallopeptidase domain 10
ILMN_1715994	0.7788	0.526	-0.157763	HGS	hepatocyte growth factor-regulated tyrosine kinase substrate
ILMN_1730260	0.77882	0.526	-0.250433	EEF1AKMT1	eukaryotic translation elongation factor 1 alpha lysine methyltransferase 1
ILMN_1700238	0.77887	0.527	-0.247748	ZNF500	zinc finger protein 500
ILMN_1795338	0.77887	0.527	-0.353086	YPEL1	yippee like 1
ILMN_2145250	0.77887	0.527	0.171758	NACAP1	nascent polypeptide associated complex alpha subunit pseudogene 1
ILMN_1805668	0.77887	0.527	0.2388	ZNF486	zinc finger protein 486
ILMN_1782513	0.77887	0.527	-0.33179	TRMT10B	tRNA methyltransferase 10B
ILMN_1729801	0.77887	0.527	0.820089	S100A8	S100 calcium binding protein A8
ILMN_2208802	0.77887	0.527	-0.172493	NPIPA1	nuclear pore complex interacting protein family member A1
ILMN_1811551	0.77887	0.527	0.170739	DERA	deoxyribose-phosphate aldolase
ILMN_3297577	0.77887	0.527	0.260871
ILMN_1784690	0.77887	0.527	-0.686325
ILMN_3304049	0.77887	0.527	0.161159
ILMN_1792256	0.77888	0.527	-0.462565	TBX2	T-box 2
ILMN_1797816	0.77888	0.527	-0.266266	RPTOR	regulatory associated protein of MTOR complex 1
ILMN_1723048	0.77888	0.527	-0.335594	GJC2	gap junction protein gamma 2
ILMN_2148290	0.77888	0.527	-0.153575	PDCD7	programmed cell death 7
ILMN_1721605	0.77891	0.527	0.196581	SMYD2	SET and MYND domain containing 2
ILMN_1711015	0.77916	0.527	-0.307086	CRYAA	crystallin alpha A
ILMN_1734559	0.77921	0.527	0.56422
ILMN_2172755	0.77921	0.527	-0.230318	DEPTOR	DEP domain containing MTOR-interacting protein
ILMN_3241970	0.77921	0.527	-0.226159	POLR2J2	RNA polymerase II subunit J2
ILMN_1655163	0.77921	0.527	-0.160014	STK24	serine/threonine kinase 24
ILMN_1874566	0.77921	0.527	0.923792
ILMN_2262362	0.77921	0.527	0.719567	ABCG1	ATP binding cassette subfamily G member 1
ILMN_1766859	0.77921	0.528	0.239239	MSL2	male-specific lethal 2 homolog (Drosophila)
ILMN_1709247	0.77921	0.528	0.453641	PPP2R1B	protein phosphatase 2 scaffold subunit Abeta
ILMN_2069632	0.77921	0.528	0.682153	GTSF1	gametocyte specific factor 1
ILMN_1796337	0.77926	0.528	0.676978	CXCL17	C-X-C motif chemokine ligand 17
ILMN_1723004	0.77929	0.528	-0.612203	CD72	CD72 molecule
ILMN_1781454	0.77931	0.528	-0.159704	RAE1	ribonucleic acid export 1
ILMN_1670506	0.77931	0.528	0.497615	AMMECR1	Alport syndrome, mental retardation, midface hypoplasia and elliptocytosis chromosomal region gene 1
ILMN_1718303	0.77935	0.528	-0.190712	NECTIN2	nectin cell adhesion molecule 2
ILMN_1810228	0.77935	0.528	-0.213126	TTF2	transcription termination factor 2
ILMN_1677590	0.77935	0.528	-0.516099	RAP2B	RAP2B, member of RAS oncogene family
ILMN_3187535	0.77948	0.528	0.219656
ILMN_2166686	0.77948	0.528	0.257468	NUFIP1	NUFIP1, FMR1 interacting protein 1
ILMN_1675844	0.77948	0.528	0.203555	WDR1	WD repeat domain 1
ILMN_1867588	0.77948	0.528	-0.459948	USP15	ubiquitin specific peptidase 15
ILMN_3274973	0.7795	0.528	0.675716
ILMN_1754738	0.7795	0.528	-0.164656	AP1M1	adaptor related protein complex 1 mu 1 subunit
ILMN_1854978	0.77982	0.528	-0.985069
ILMN_2337551	0.77986	0.529	0.615762	HIPK3	homeodomain interacting protein kinase 3
ILMN_2181748	0.77992	0.529	0.255416	PA2G4P4	proliferation-associated 2G4 pseudogene 4
ILMN_1749011	0.77996	0.529	-0.162793	NECAP2	NECAP endocytosis associated 2
ILMN_1908996	0.77996	0.529	0.582344
ILMN_1745119	0.77996	0.529	0.195067	MPLKIP	M-phase specific PLK1 interacting protein
ILMN_3306801	0.78003	0.529	0.334281
ILMN_2388190	0.78014	0.529	0.226678	SCEL	sciellin
ILMN_1907100	0.78014	0.529	-0.287468
ILMN_1765547	0.78014	0.529	0.234694	IRF2	interferon regulatory factor 2
ILMN_1725188	0.78023	0.529	0.213434	PRKCI	protein kinase C iota
ILMN_1827283	0.78023	0.529	-0.344452
ILMN_2362911	0.78023	0.529	-0.195786
ILMN_1737195	0.78023	0.529	0.296953	CENPK	centromere protein K
ILMN_2155719	0.78028	0.529	-0.199111	NBPF10	neuroblastoma breakpoint family member 10
ILMN_1786396	0.78036	0.529	-0.167623	ZZEF1	zinc finger ZZ-type and EF-hand domain containing 1
ILMN_1665335	0.78036	0.529	0.172483	DIABLO	diablo IAP-binding mitochondrial protein
ILMN_3176040	0.78036	0.529	-0.145798
ILMN_1774715	0.78065	0.53	0.713573	OR5P3	olfactory receptor family 5 subfamily P member 3
ILMN_2373377	0.78073	0.53	0.270758
ILMN_2352590	0.78073	0.53	0.290944	ZNF33A	zinc finger protein 33A
ILMN_1700660	0.78073	0.53	-0.196816	RNF135	ring finger protein 135
ILMN_1751439	0.78073	0.53	-0.154651	EMX2	empty spiracles homeobox 2
ILMN_1787680	0.78073	0.53	0.1543	VIMP	VCP interacting membrane selenoprotein
ILMN_3177532	0.78073	0.53	-0.527539	CECR5-AS1	CECR5 antisense RNA 1
ILMN_1704353	0.78075	0.53	0.15408	IGSF3	immunoglobulin superfamily member 3
ILMN_1810992	0.78075	0.53	-0.179185	CAD	carbamoyl-phosphate synthetase 2, aspartate transcarbamylase, and dihydroorotase
ILMN_1751789	0.78099	0.53	0.26863	HNMT	histamine N-methyltransferase
ILMN_1713397	0.78111	0.53	-0.257179	NCCRP1	non-specific cytotoxic cell receptor protein 1 homolog (zebrafish)
ILMN_1751956	0.78111	0.53	-0.164434	MGST3	microsomal glutathione S-transferase 3
ILMN_1667366	0.7812	0.53	0.549536
ILMN_1815556	0.7812	0.53	0.424783	PRAP1	proline rich acidic protein 1
ILMN_1773073	0.78146	0.531	0.17636	PHYH	phytanoyl-CoA 2-hydroxylase
ILMN_2107613	0.78146	0.531	0.370471	RHOJ	ras homolog family member J
ILMN_3241446	0.78146	0.531	-0.288469	ODF3B	outer dense fiber of sperm tails 3B
ILMN_3240116	0.78146	0.531	0.384628	SNORA59A	small nucleolar RNA, H/ACA box 59A
ILMN_1736954	0.78156	0.531	0.309068	ZBTB7B	zinc finger and BTB domain containing 7B
ILMN_1757408	0.78162	0.531	0.171344	ZNF256	zinc finger protein 256
ILMN_1705679	0.78162	0.531	0.162323	SAFB2	scaffold attachment factor B2
ILMN_1752682	0.78163	0.531	0.349044	WDR78	WD repeat domain 78
ILMN_2118229	0.78163	0.531	-0.589723	NAPEPLD	N-acyl phosphatidylethanolamine phospholipase D
ILMN_2165473	0.78163	0.531	-0.185479	MID1IP1	MID1 interacting protein 1
ILMN_1798181	0.78163	0.531	-0.35848	IRF7	interferon regulatory factor 7
ILMN_3248635	0.78163	0.531	-0.722626
ILMN_1915670	0.78163	0.531	1.10046
ILMN_1696469	0.78163	0.531	-0.382991
ILMN_2285713	0.78163	0.531	-0.699292	TDP1	tyrosyl-DNA phosphodiesterase 1
ILMN_1696933	0.78163	0.531	0.491852	NLRP3	NLR family pyrin domain containing 3
ILMN_3249560	0.78163	0.531	-0.183854
ILMN_1717990	0.78163	0.531	-0.407197	CALD1	caldesmon 1
ILMN_2112755	0.78163	0.531	-0.58815	HSDL1	hydroxysteroid dehydrogenase like 1
ILMN_1790973	0.78178	0.531	-0.183921	CDS2	CDP-diacylglycerol synthase 2
ILMN_1747303	0.78217	0.532	-0.182555	DDX39A	DEAD-box helicase 39A
ILMN_3212469	0.78227	0.532	0.392731
ILMN_1786186	0.78227	0.532	0.271228
ILMN_2367418	0.78227	0.532	-0.435505	OSCAR	osteoclast associated, immunoglobulin-like receptor
ILMN_1693401	0.78227	0.532	-0.312105	KLHL28	kelch like family member 28
ILMN_3236381	0.78227	0.532	0.23264
ILMN_1794726	0.78227	0.532	-0.164772	RNF167	ring finger protein 167
ILMN_1714158	0.78229	0.532	-0.169016	PON2	paraoxonase 2
ILMN_1859030	0.78229	0.532	-0.376517	CACNA1C-AS4	CACNA1C antisense RNA 4
ILMN_1709815	0.78229	0.532	-0.420618	PURG	purine rich element binding protein G
ILMN_2054938	0.78229	0.532	0.377134
ILMN_2091310	0.78229	0.532	0.146252	ANO1	anoctamin 1
ILMN_1675435	0.78229	0.532	0.381227	ANKRD16	ankyrin repeat domain 16
ILMN_1798874	0.78229	0.532	0.157835	EMC4	ER membrane protein complex subunit 4
ILMN_1667561	0.78231	0.532	0.3475	IFRD1	interferon related developmental regulator 1
ILMN_3214256	0.78231	0.532	-0.200131
ILMN_1687375	0.78231	0.532	0.157283	ATP2A2	ATPase sarcoplasmic/endoplasmic reticulum Ca2+ transporting 2
ILMN_1761844	0.78231	0.532	-0.153255	ZCCHC17	zinc finger CCHC-type containing 17
ILMN_1692623	0.7824	0.533	-1.01707	ADGRL3	adhesion G protein-coupled receptor L3
ILMN_1726181	0.78246	0.533	-0.214403	C19orf52	chromosome 19 open reading frame 52
ILMN_1668526	0.78257	0.533	0.31171	GVINP1	GTPase, very large interferon inducible pseudogene 1
ILMN_1675936	0.78257	0.533	-1.34965	HIGD1B	HIG1 hypoxia inducible domain family member 1B
ILMN_2048700	0.78257	0.533	-0.527408	ATAD2	ATPase family, AAA domain containing 2
ILMN_3242038	0.78277	0.533	0.33971	GPX8	glutathione peroxidase 8 (putative)
ILMN_3249343	0.78279	0.533	0.215675	FIGNL2	fidgetin like 2
ILMN_1809488	0.78279	0.533	0.159718	SPCS2	signal peptidase complex subunit 2
ILMN_1764694	0.78294	0.533	-0.646271	ZFP14	ZFP14 zinc finger protein
ILMN_1708954	0.78294	0.533	-0.227936	GAR1	GAR1 ribonucleoprotein
ILMN_1761968	0.78294	0.533	-0.489135	PPP1R14A	protein phosphatase 1 regulatory inhibitor subunit 14A
ILMN_2112730	0.78297	0.533	0.200431	SLC9A4	solute carrier family 9 member A4
ILMN_1806809	0.78303	0.533	-0.269451	ZNF189	zinc finger protein 189
ILMN_1881526	0.78303	0.533	0.595951
ILMN_1667893	0.78305	0.533	-0.145679	TNS3	tensin 3
ILMN_3211887	0.78305	0.534	0.192725
ILMN_1736650	0.78305	0.534	-0.238576	KDM4A	lysine demethylase 4A
ILMN_2397571	0.78305	0.534	-0.177125	PIGC	phosphatidylinositol glycan anchor biosynthesis class C
ILMN_3239775	0.78305	0.534	-0.288522	TENM4	teneurin transmembrane protein 4
ILMN_3308778	0.78305	0.534	0.211541	MIR488	microRNA 488
ILMN_1721704	0.78305	0.534	0.179865
ILMN_2293631	0.78305	0.534	0.624443	MGAT5B	mannosyl (alpha-1,6-)-glycoprotein beta-1,6-N-acetyl-glucosaminyltransferase, isozyme B
ILMN_1803236	0.78305	0.534	-0.166544	CLCA2	chloride channel accessory 2
ILMN_1678568	0.78305	0.534	0.292406
ILMN_1772731	0.78305	0.534	-0.174371	HAGH	hydroxyacylglutathione hydrolase
ILMN_1800197	0.78305	0.534	0.177908	MRPL36	mitochondrial ribosomal protein L36
ILMN_3290211	0.78305	0.534	-0.179987
ILMN_3236344	0.78305	0.534	0.24988
ILMN_1780618	0.78305	0.534	-0.268572	TMEM192	transmembrane protein 192
ILMN_3289100	0.78305	0.534	-0.21671
ILMN_1792726	0.7831	0.534	-0.265037	TDRKH	tudor and KH domain containing
ILMN_1760513	0.7831	0.534	0.88571	DYDC2	DPY30 domain containing 2
ILMN_2058070	0.7831	0.534	-0.144434	NEDD8	neural precursor cell expressed, developmentally down-regulated 8
ILMN_2151739	0.7831	0.534	-0.185684	CAT	catalase
ILMN_2123559	0.7831	0.534	0.523097	MIGA1	mitoguardin 1
ILMN_2115434	0.7831	0.534	0.275614	RAB32	RAB32, member RAS oncogene family
ILMN_1767643	0.7831	0.534	-0.685732	CTRB2	chymotrypsinogen B2
ILMN_1761242	0.7831	0.534	-0.154742	COMMD1	copper metabolism domain containing 1
ILMN_1659285	0.78317	0.534	-0.1857	PSMG1	proteasome assembly chaperone 1
ILMN_1697654	0.78317	0.534	-0.458336	PLA2G6	phospholipase A2 group VI
ILMN_1776998	0.78319	0.534	0.211773	DNAJA4	DnaJ heat shock protein family (Hsp40) member A4
ILMN_1889942	0.78323	0.535	-0.550087
ILMN_3282121	0.7833	0.535	0.331429	PAXIP1-AS1	PAXIP1 antisense RNA 1 (head to head)
ILMN_1803953	0.78333	0.535	0.220812	LINC00493	long intergenic non-protein coding RNA 493
ILMN_1794056	0.78344	0.535	0.295759	DNAJB5	DnaJ heat shock protein family (Hsp40) member B5
ILMN_1768115	0.78344	0.535	-0.706882	TSPAN12	tetraspanin 12
ILMN_1651964	0.78345	0.535	0.324119	ABCC5	ATP binding cassette subfamily C member 5
ILMN_1750278	0.78349	0.535	-0.162879
ILMN_1693664	0.78349	0.535	-0.174178	POMGNT1	protein O-linked mannose N-acetylglucosaminyltransferase 1 (beta 1,2-)
ILMN_1696407	0.78382	0.535	0.150329	SRSF2	serine and arginine rich splicing factor 2
ILMN_1674069	0.7839	0.535	-0.153785	TOMM7	translocase of outer mitochondrial membrane 7
ILMN_1790350	0.7839	0.535	-0.248764	TPRG1	tumor protein p63 regulated 1
ILMN_1659470	0.7839	0.535	-0.229527
ILMN_2145708	0.7839	0.535	-0.394797	NIPAL2	NIPA like domain containing 2
ILMN_2400030	0.7839	0.535	0.161023	PTPN2	protein tyrosine phosphatase, non-receptor type 2
ILMN_1823952	0.78397	0.535	0.321545
ILMN_3236904	0.78397	0.536	-0.155761	ACTG1P4	actin gamma 1 pseudogene 4
ILMN_2411658	0.78397	0.536	0.796317
ILMN_1766981	0.784	0.536	0.185546	UNC50	unc-50 inner nuclear membrane RNA binding protein
ILMN_2048507	0.784	0.536	0.258713	KLF3	Kruppel like factor 3
ILMN_1873677	0.78422	0.536	-0.230009	LOC105371763	uncharacterized LOC105371763
ILMN_1882573	0.78422	0.536	0.880369
ILMN_1715905	0.78422	0.536	-0.403011	DSN1	DSN1 homolog, MIS12 kinetochore complex component
ILMN_1808797	0.78442	0.536	-0.727661	ADCY10	adenylate cyclase 10, soluble
ILMN_1740463	0.78455	0.536	-0.346533	C2orf70	chromosome 2 open reading frame 70
ILMN_1833150	0.78455	0.536	-0.429463
ILMN_1773735	0.78456	0.536	0.307137	FLJ44635	TPT1-like protein
ILMN_1717049	0.78456	0.536	-0.30595	ZNF561	zinc finger protein 561
ILMN_1654543	0.78456	0.536	0.148194	MED6	mediator complex subunit 6
ILMN_1669820	0.78456	0.536	-0.856474	KRT6B	keratin 6B
ILMN_1700086	0.78456	0.536	0.361103	DOK1	docking protein 1
ILMN_2113728	0.78456	0.536	-0.528581
ILMN_2104141	0.78456	0.536	0.198651	FGD5	FYVE, RhoGEF and PH domain containing 5
ILMN_1907705	0.78456	0.537	-0.210158
ILMN_1763433	0.78466	0.537	-0.384986	TRIM9	tripartite motif containing 9
ILMN_2221014	0.78466	0.537	-0.324854	BAG4	BCL2 associated athanogene 4
ILMN_2334531	0.78466	0.537	-0.237458	GJB3	gap junction protein beta 3
ILMN_1656393	0.78466	0.537	0.359605	PPP2R3A	protein phosphatase 2 regulatory subunit B''alpha
ILMN_1803597	0.78466	0.537	0.28211	FGL1	fibrinogen like 1
ILMN_1700169	0.78466	0.537	-0.308542
ILMN_1808789	0.78466	0.537	-0.275247	MYO5C	myosin VC
ILMN_1683598	0.78466	0.537	0.202364	ACSL4	acyl-CoA synthetase long-chain family member 4
ILMN_1716279	0.78466	0.537	0.617877	CENPE	centromere protein E
ILMN_1695792	0.78466	0.537	0.205205	CUL4A	cullin 4A
ILMN_1782331	0.78468	0.537	-0.19857	TDG	thymine DNA glycosylase
ILMN_3181452	0.78479	0.537	0.191072
ILMN_3259712	0.78488	0.537	0.173432
ILMN_3238344	0.78488	0.537	0.185888	VWA3A	von Willebrand factor A domain containing 3A
ILMN_1859544	0.78488	0.537	0.435807
ILMN_2137464	0.78488	0.537	-0.159036	DVL3	dishevelled segment polarity protein 3
ILMN_2338785	0.78503	0.537	-0.143978	RPS14	ribosomal protein S14
ILMN_1733675	0.78507	0.537	-0.190366	MPP1	membrane palmitoylated protein 1
ILMN_3292114	0.78521	0.538	-0.222352
ILMN_1787115	0.78525	0.538	-0.442139	WWTR1	WW domain containing transcription regulator 1
ILMN_1692223	0.78525	0.538	-0.817895	LCN2	lipocalin 2
ILMN_3242551	0.7853	0.538	-0.182873
ILMN_1735004	0.78543	0.538	0.513072	TMA16	translation machinery associated 16 homolog
ILMN_1705814	0.78553	0.538	-0.19262	KRT80	keratin 80
ILMN_3307906	0.78553	0.538	0.206679	PALMD	palmdelphin
ILMN_1837220	0.78553	0.538	-0.952949	ZNF81	zinc finger protein 81
ILMN_3266851	0.78553	0.538	-0.677407
ILMN_1666268	0.78553	0.538	0.300672
ILMN_1678812	0.78553	0.538	-0.57942	HAPLN1	hyaluronan and proteoglycan link protein 1
ILMN_1679238	0.78553	0.538	-0.171136	LENG1	leukocyte receptor cluster member 1
ILMN_3239254	0.78553	0.538	0.790214	UCA1	urothelial cancer associated 1 (non-protein coding)
ILMN_1776337	0.78556	0.538	0.267907	CHORDC1	cysteine and histidine rich domain containing 1
ILMN_2196337	0.78596	0.539	-0.261458	ASUN	asunder, spermatogenesis regulator
ILMN_2174296	0.78596	0.539	-0.558143	DNAJC2	DnaJ heat shock protein family (Hsp40) member C2
ILMN_1732053	0.7861	0.539	-0.181726	SNRNP70	small nuclear ribonucleoprotein U1 subunit 70
ILMN_1661743	0.7861	0.539	0.421422
ILMN_1702519	0.78611	0.539	0.191207
ILMN_1770245	0.78612	0.539	0.316871	EPB41L5	erythrocyte membrane protein band 4.1 like 5
ILMN_1776104	0.78612	0.539	-0.141276	NDUFS5	NADH:ubiquinone oxidoreductase subunit S5
ILMN_2323427	0.78619	0.539	-0.255495	EPB41	erythrocyte membrane protein band 4.1
ILMN_1660086	0.78619	0.539	-0.441082	MYH11	myosin heavy chain 11
ILMN_2348975	0.78619	0.539	0.209619	NASP	nuclear autoantigenic sperm protein
ILMN_2195236	0.78619	0.539	0.142072	PGRMC2	progesterone receptor membrane component 2
ILMN_1742577	0.78624	0.539	0.154182	GTPBP4	GTP binding protein 4
ILMN_1750658	0.78624	0.539	-0.211106	HAX1	HCLS1 associated protein X-1
ILMN_1751079	0.78635	0.539	0.160562	TAP1	transporter 1, ATP binding cassette subfamily B member
ILMN_3277297	0.78636	0.539	-0.285195
ILMN_1888925	0.78636	0.539	-0.324328
ILMN_1654851	0.78646	0.539	-0.13936	FAM134A	family with sequence similarity 134 member A
ILMN_1685608	0.78661	0.54	-0.461153	NPTX2	neuronal pentraxin 2
ILMN_1689831	0.78661	0.54	-0.279948	EPB41L4A-AS2	EPB41L4A antisense RNA 2 (head to head)
ILMN_1777949	0.7867	0.54	-1.24341	SPRR4	small proline rich protein 4
ILMN_1692865	0.78683	0.54	-0.214902	VPS37D	VPS37D, ESCRT-I subunit
ILMN_1699112	0.78722	0.54	0.189794	COPB1	coatomer protein complex subunit beta 1
ILMN_1748907	0.78722	0.54	0.162742	UBQLNL	ubiquilin-like
ILMN_1765109	0.78722	0.54	0.38969
ILMN_2156953	0.78722	0.54	0.188154	ZFAND6	zinc finger AN1-type containing 6
ILMN_1751463	0.78722	0.54	0.377386	CDC14C	cell division cycle 14C, pseuodgene
ILMN_1703695	0.78722	0.54	-0.196508	C19orf12	chromosome 19 open reading frame 12
ILMN_1693882	0.78722	0.54	0.268884	TAPT1	transmembrane anterior posterior transformation 1
ILMN_1673962	0.78728	0.54	-0.150819	NUP205	nucleoporin 205
ILMN_2203147	0.78731	0.54	-0.206628	TMPRSS12	transmembrane protease, serine 12
ILMN_1800796	0.78731	0.541	0.210073	RPL37	ribosomal protein L37
ILMN_1658420	0.78746	0.541	0.409668	DSCAM	DS cell adhesion molecule
ILMN_1736481	0.78746	0.541	0.295683	SECISBP2	SECIS binding protein 2
ILMN_1719170	0.78746	0.541	-1.21249	WBSCR27	Williams Beuren syndrome chromosome region 27
ILMN_2067370	0.78746	0.541	0.154361	SNRPF	small nuclear ribonucleoprotein polypeptide F
ILMN_1660477	0.78746	0.541	0.196888
ILMN_1736836	0.78756	0.541	-0.563588
ILMN_2385191	0.78761	0.541	-0.25144	QRICH1	glutamine rich 1
ILMN_1723912	0.78761	0.541	0.355908	IFI44L	interferon induced protein 44 like
ILMN_1693338	0.78761	0.541	0.427552	CYP1B1	cytochrome P450 family 1 subfamily B member 1
ILMN_1741477	0.78761	0.541	0.210854	SMAD4	SMAD family member 4
ILMN_3287422	0.78761	0.541	-0.161666
ILMN_3268535	0.78761	0.541	0.196312	HEXA-AS1	HEXA antisense RNA 1
ILMN_2343048	0.78761	0.541	-0.272397	ABCB9	ATP binding cassette subfamily B member 9
ILMN_1719471	0.7877	0.541	-0.280826	MSH3	mutS homolog 3
ILMN_1727050	0.7877	0.541	0.29215	PPFIA1	PTPRF interacting protein alpha 1
ILMN_1802146	0.7877	0.541	-0.298973	ZNF74	zinc finger protein 74
ILMN_3265742	0.78779	0.541	-0.602881
ILMN_1900929	0.78779	0.541	-0.177887
ILMN_1700378	0.78784	0.542	-0.339658	ZWILCH	zwilch kinetochore protein
ILMN_2315694	0.78797	0.542	0.151988	STRADA	STE20-related kinase adaptor alpha
ILMN_1734483	0.788	0.542	-0.164583	BSDC1	BSD domain containing 1
ILMN_1777853	0.78801	0.542	-0.276869
ILMN_2324375	0.78801	0.542	-0.180115	CHCHD7	coiled-coil-helix-coiled-coil-helix domain containing 7
ILMN_2365881	0.78801	0.542	0.230486	ATG16L1	autophagy related 16 like 1
ILMN_1658486	0.78801	0.542	-0.162522	MRPL54	mitochondrial ribosomal protein L54
ILMN_2167922	0.78801	0.542	-0.145763	TRMT5	tRNA methyltransferase 5
ILMN_3288218	0.78801	0.542	0.261831
ILMN_1786852	0.78821	0.542	-0.366854	ZCCHC3	zinc finger CCHC-type containing 3
ILMN_1715482	0.78821	0.542	0.221231	ULK2	unc-51 like autophagy activating kinase 2
ILMN_2154223	0.78821	0.542	0.346187	CEP76	centrosomal protein 76
ILMN_2119584	0.78821	0.542	-0.809988	PRSS3P2	protease, serine 3 pseudogene 2
ILMN_1703178	0.78821	0.542	1.05086	SCG2	secretogranin II
ILMN_3242248	0.78821	0.542	-0.254777	FAM160A1	family with sequence similarity 160 member A1
ILMN_1703142	0.78821	0.542	-0.154604	MARCH2	membrane associated ring-CH-type finger 2
ILMN_1739257	0.78821	0.542	0.162689	EIF3E	eukaryotic translation initiation factor 3 subunit E
ILMN_1678362	0.78821	0.542	0.14726	INO80	INO80 complex subunit
ILMN_1654771	0.78821	0.542	-0.557346
ILMN_3213568	0.78821	0.542	0.152851
ILMN_1664292	0.78846	0.543	0.257598	ZNF415	zinc finger protein 415
ILMN_2083333	0.78864	0.543	0.262028
ILMN_2082324	0.78864	0.543	0.353571	SLC36A4	solute carrier family 36 member 4
ILMN_1794594	0.78864	0.543	0.230001	RASGRP2	RAS guanyl releasing protein 2
ILMN_1672022	0.78864	0.543	-0.226149	EPHA4	EPH receptor A4
ILMN_1781479	0.78869	0.543	-0.186769	SUV39H1	suppressor of variegation 3-9 homolog 1
ILMN_1798006	0.78872	0.543	-0.215388	ANKRD35	ankyrin repeat domain 35
ILMN_3241725	0.78886	0.543	-0.691666	GOLGA8IP	golgin A8 family member I, pseudogene
ILMN_1697567	0.78898	0.543	0.312684	TPM3	tropomyosin 3
ILMN_1765044	0.78898	0.543	0.208437	CUTC	cutC copper transporter
ILMN_1725346	0.78916	0.543	0.910871	SNAPC1	small nuclear RNA activating complex polypeptide 1
ILMN_2108366	0.78929	0.544	-0.174541	RBM41	RNA binding motif protein 41
ILMN_1710209	0.78939	0.544	0.246134	MFSD6	major facilitator superfamily domain containing 6
ILMN_1887994	0.78944	0.544	0.600706
ILMN_1725644	0.78944	0.544	-0.21527	UBE2D2	ubiquitin conjugating enzyme E2 D2
ILMN_1736002	0.78944	0.544	0.176133	COPS5	COP9 signalosome subunit 5
ILMN_1714148	0.78944	0.544	0.144424	NAIF1	nuclear apoptosis inducing factor 1
ILMN_1812191	0.78944	0.544	-0.187414	C12orf57	chromosome 12 open reading frame 57
ILMN_1757294	0.78958	0.544	-0.326148	PRSS42	protease, serine 42
ILMN_3243034	0.78958	0.544	-0.163533
ILMN_1671854	0.78958	0.544	0.679203	SEPT1	septin 1
ILMN_1814270	0.78958	0.544	-0.20699	LY6D	lymphocyte antigen 6 complex, locus D
ILMN_2402499	0.78958	0.544	0.325625	MSMO1	methylsterol monooxygenase 1
ILMN_1667408	0.78958	0.544	0.227457	EPB41	erythrocyte membrane protein band 4.1
ILMN_2099586	0.78958	0.544	-0.183671	CCDC28B	coiled-coil domain containing 28B
ILMN_1723743	0.78979	0.544	-0.166413	ROM1	retinal outer segment membrane protein 1
ILMN_1743205	0.7898	0.544	-0.259265	ABCA7	ATP binding cassette subfamily A member 7
ILMN_1663484	0.78982	0.545	0.320274	HYPK	huntingtin interacting protein K
ILMN_1681542	0.78982	0.545	-0.819531	HIST1H4E	histone cluster 1, H4e
ILMN_1676709	0.78982	0.545	-0.366392
ILMN_1798690	0.78982	0.545	0.214261	ADAMTSL3	ADAMTS like 3
ILMN_2122511	0.78983	0.545	0.464707	CCBE1	collagen and calcium binding EGF domains 1
ILMN_1805643	0.7899	0.545	0.156603	RILPL1	Rab interacting lysosomal protein like 1
ILMN_2380418	0.7899	0.545	-0.141994	BICD2	BICD cargo adaptor 2
ILMN_1699354	0.7899	0.545	0.275374	EPHA2	EPH receptor A2
ILMN_1669555	0.7899	0.545	-0.205505	SUPT20H	SPT20 homolog, SAGA complex component
ILMN_2069912	0.7899	0.545	0.713279	MAGEA8	MAGE family member A8
ILMN_1872419	0.7899	0.545	0.509776
ILMN_1656129	0.78992	0.545	-0.279983	SLC39A10	solute carrier family 39 member 10
ILMN_1802106	0.78992	0.545	0.614317	APOBEC3G	apolipoprotein B mRNA editing enzyme catalytic subunit 3G
ILMN_1800871	0.78995	0.545	-0.157631	RAB6A	RAB6A, member RAS oncogene family
ILMN_3237286	0.79001	0.545	0.21974
ILMN_3209180	0.79006	0.545	0.288726
ILMN_1859787	0.79006	0.545	0.425977
ILMN_1651735	0.79014	0.545	0.181328	TGOLN2	trans-golgi network protein 2
ILMN_2150851	0.79014	0.545	0.274363	SERPINB2	serpin family B member 2
ILMN_1905436	0.79014	0.545	0.895399
ILMN_3248599	0.79014	0.545	-1.15616
ILMN_2083243	0.79014	0.546	0.195448	MNAT1	MNAT1, CDK activating kinase assembly factor
ILMN_1813120	0.79014	0.546	0.227235	MAP4K3	mitogen-activated protein kinase kinase kinase kinase 3
ILMN_1746375	0.79014	0.546	-0.155059
ILMN_1652223	0.79014	0.546	-0.321683	WDR91	WD repeat domain 91
ILMN_3236877	0.79014	0.546	0.340249
ILMN_1902044	0.79022	0.546	0.430222
ILMN_2050761	0.79038	0.546	-0.320604	EIF4E	eukaryotic translation initiation factor 4E
ILMN_1680279	0.79043	0.546	0.388537	USP49	ubiquitin specific peptidase 49
ILMN_1760718	0.79064	0.546	-0.192267	ZMIZ2	zinc finger MIZ-type containing 2
ILMN_2405233	0.79064	0.546	0.231846	FAM133B	family with sequence similarity 133 member B
ILMN_1770692	0.79064	0.546	-0.174695	WDR12	WD repeat domain 12
ILMN_1760792	0.79064	0.546	0.150588	KLHL7	kelch like family member 7
ILMN_1802377	0.79074	0.546	-0.152568	IQCG	IQ motif containing G
ILMN_1810560	0.79074	0.546	-0.195251	NUPR1	nuclear protein 1, transcriptional regulator
ILMN_1696828	0.79075	0.546	-0.278471	RGS14	regulator of G-protein signaling 14
ILMN_1849267	0.79095	0.547	-0.292072
ILMN_1743402	0.79096	0.547	-0.519461	SIX4	SIX homeobox 4
ILMN_3201445	0.791	0.547	-0.13791
ILMN_1757210	0.791	0.547	0.223413	CALML4	calmodulin like 4
ILMN_1772991	0.791	0.547	-0.238626	CHPF2	chondroitin polymerizing factor 2
ILMN_1670000	0.791	0.547	0.24452	DCAF6	DDB1 and CUL4 associated factor 6
ILMN_1808163	0.791	0.547	0.263723	C11orf24	chromosome 11 open reading frame 24
ILMN_1655047	0.79108	0.547	-0.598185
ILMN_1738263	0.79123	0.547	-0.164509	PIGU	phosphatidylinositol glycan anchor biosynthesis class U
ILMN_1785618	0.79123	0.547	-0.422533	SMTN	smoothelin
ILMN_1806713	0.79123	0.547	-0.19828	ZNF18	zinc finger protein 18
ILMN_1790555	0.79123	0.547	0.298513	CCDC146	coiled-coil domain containing 146
ILMN_2413141	0.79123	0.547	0.219576	SMIM8	small integral membrane protein 8
ILMN_1844851	0.79123	0.547	0.727105
ILMN_2070072	0.79123	0.547	0.224871	RPS7	ribosomal protein S7
ILMN_1674768	0.79127	0.547	-0.15761	PI4KAP2	phosphatidylinositol 4-kinase alpha pseudogene 2
ILMN_1700955	0.7913	0.547	-0.186761	TCTEX1D2	Tctex1 domain containing 2
ILMN_1810880	0.7913	0.547	0.73443
ILMN_1678080	0.7913	0.547	-0.364593	FKBP2	FK506 binding protein 2
ILMN_2399896	0.79158	0.548	-0.138577
ILMN_1785265	0.79177	0.548	0.198098	PLS3	plastin 3
ILMN_1789599	0.79178	0.548	-0.194249	NBL1	neuroblastoma 1, DAN family BMP antagonist
ILMN_1865056	0.79178	0.548	0.258435	LINC01315	long intergenic non-protein coding RNA 1315
ILMN_1755589	0.79178	0.548	0.175051	DIP2B	disco interacting protein 2 homolog B
ILMN_1813685	0.79178	0.548	-0.272573	RAB29	RAB29, member RAS oncogene family
ILMN_1835958	0.79178	0.548	-0.761613
ILMN_1914495	0.79178	0.548	-0.274496
ILMN_1743145	0.79178	0.548	1.09668	ERAP2	endoplasmic reticulum aminopeptidase 2
ILMN_1791980	0.79178	0.548	1.28815	CUTA	cutA divalent cation tolerance homolog
ILMN_1712031	0.79181	0.548	0.971214	SPDYE6	speedy/RINGO cell cycle regulator family member E6
ILMN_1718619	0.79201	0.548	0.138053	TRIM11	tripartite motif containing 11
ILMN_2413330	0.79205	0.548	-0.247084	TMEM107	transmembrane protein 107
ILMN_1730363	0.79208	0.548	-0.5383	STAU1	staufen double-stranded RNA binding protein 1
ILMN_1696318	0.79208	0.548	0.239212
ILMN_1690105	0.79208	0.548	-0.162179	STAT1	signal transducer and activator of transcription 1
ILMN_3202432	0.79208	0.548	-0.142613
ILMN_1708223	0.7921	0.549	-0.25902	PAK6	p21 (RAC1) activated kinase 6
ILMN_1690464	0.7921	0.549	-0.347402	SLC35G1	solute carrier family 35 member G1
ILMN_1808956	0.7921	0.549	-0.505398	TMEM266	transmembrane protein 266
ILMN_1916822	0.7921	0.549	1.05598
ILMN_1671374	0.79214	0.549	-0.175522	C19orf53	chromosome 19 open reading frame 53
ILMN_1761560	0.79217	0.549	-0.142905	PHF13	PHD finger protein 13
ILMN_1847133	0.79218	0.549	-0.402485
ILMN_3238452	0.79218	0.549	-0.192153
ILMN_2306565	0.79235	0.549	0.177574	MTX2	metaxin 2
ILMN_1807088	0.79235	0.549	0.344919	TTC33	tetratricopeptide repeat domain 33
ILMN_1691526	0.79265	0.549	-0.256085	MAPKAP1	mitogen-activated protein kinase associated protein 1
ILMN_1733998	0.79265	0.549	-0.490569
ILMN_1884728	0.79271	0.549	0.832549
ILMN_1870747	0.79271	0.549	-0.31515
ILMN_1701269	0.79272	0.549	-0.138982	ATP5C1	ATP synthase, H+ transporting, mitochondrial F1 complex, gamma polypeptide 1
ILMN_1758333	0.79272	0.55	0.221261
ILMN_1815190	0.79272	0.55	-0.199926	METTL1	methyltransferase like 1
ILMN_1655610	0.79297	0.55	-0.281405	RET	ret proto-oncogene
ILMN_1705928	0.79304	0.55	-0.149982	SNRNP200	small nuclear ribonucleoprotein U5 subunit 200
ILMN_2117171	0.79307	0.55	-0.220038	LMO4	LIM domain only 4
ILMN_1757355	0.79307	0.55	-0.574799	FBXO4	F-box protein 4
ILMN_1694219	0.79307	0.55	-0.209572	ARIH1	ariadne RBR E3 ubiquitin protein ligase 1
ILMN_1884277	0.79358	0.55	-0.721836	LOC102723617	uncharacterized LOC102723617
ILMN_1718990	0.79358	0.55	-0.231775	NFRKB	nuclear factor related to kappaB binding protein
ILMN_1677829	0.79367	0.551	0.22904	SLC9A6	solute carrier family 9 member A6
ILMN_1685810	0.79367	0.551	-0.425241	NFATC3	nuclear factor of activated T-cells 3
ILMN_1728699	0.79367	0.551	0.232638	SPTY2D1	SPT2 chromatin protein domain containing 1
ILMN_1747556	0.79367	0.551	-0.170062	CDK9	cyclin dependent kinase 9
ILMN_1777118	0.79367	0.551	-0.160764	INTS9	integrator complex subunit 9
ILMN_2227266	0.79367	0.551	0.351902	TMEM35A	transmembrane protein 35A
ILMN_1881313	0.79372	0.551	-0.872683	LINC01615	long intergenic non-protein coding RNA 1615
ILMN_1699767	0.79383	0.551	0.183791	PDE8A	phosphodiesterase 8A
ILMN_1772278	0.79383	0.551	0.220568	TANC1	tetratricopeptide repeat, ankyrin repeat and coiled-coil containing 1
ILMN_3252665	0.79383	0.551	-0.25547
ILMN_2199554	0.79383	0.551	-0.425199
ILMN_1799516	0.79383	0.551	0.148952	DNAJC9	DnaJ heat shock protein family (Hsp40) member C9
ILMN_2405391	0.79383	0.551	0.657791	SLC22A6	solute carrier family 22 member 6
ILMN_1891944	0.79391	0.551	0.589763
ILMN_1665065	0.79392	0.551	-0.253579	SERINC3	serine incorporator 3
ILMN_1880425	0.79392	0.551	0.263175	WDFY2	WD repeat and FYVE domain containing 2
ILMN_1729987	0.79397	0.551	-0.143334	SRC	SRC proto-oncogene, non-receptor tyrosine kinase
ILMN_1777917	0.79418	0.551	-0.42271
ILMN_1663532	0.7944	0.552	-0.196388	RIC8B	RIC8 guanine nucleotide exchange factor B
ILMN_1869913	0.79466	0.552	-0.575487	ARHGEF37	Rho guanine nucleotide exchange factor 37
ILMN_2181445	0.79475	0.552	-0.149418	BCL2L13	BCL2 like 13
ILMN_1779182	0.79475	0.552	0.21786	TMEM98	transmembrane protein 98
ILMN_1691156	0.79475	0.552	0.327359	MT1A	metallothionein 1A
ILMN_1691557	0.79475	0.552	0.481917
ILMN_1656909	0.79475	0.552	0.343339	RGPD5	RANBP2-like and GRIP domain containing 5
ILMN_1890002	0.79475	0.552	0.282617
ILMN_1705403	0.79475	0.552	-0.207977	CYP2S1	cytochrome P450 family 2 subfamily S member 1
ILMN_1839217	0.79475	0.552	-0.35425
ILMN_1679185	0.79475	0.552	0.344174	LEF1	lymphoid enhancer binding factor 1
ILMN_3227321	0.79475	0.552	-0.307726
ILMN_3248334	0.79486	0.552	-0.158582
ILMN_3304219	0.79495	0.552	-0.200911
ILMN_1701374	0.79511	0.553	-0.220023	NUP35	nucleoporin 35
ILMN_1680874	0.79515	0.553	0.290625	TUBB2B	tubulin beta 2B class IIb
ILMN_1743992	0.79526	0.553	-0.403102	DCP1B	decapping mRNA 1B
ILMN_1784737	0.79527	0.553	-0.360235	S1PR4	sphingosine-1-phosphate receptor 4
ILMN_3235954	0.79527	0.553	0.41004
ILMN_2158594	0.79527	0.553	-0.201255	R3HCC1L	R3H domain and coiled-coil containing 1 like
ILMN_1655405	0.7953	0.553	0.308615	SCARF2	scavenger receptor class F member 2
ILMN_1659854	0.7953	0.553	0.312107	PRPF40A	pre-mRNA processing factor 40 homolog A
ILMN_1780255	0.7953	0.553	-1.21858	KLK6	kallikrein related peptidase 6
ILMN_1696622	0.7953	0.553	0.28909	SLC38A6	solute carrier family 38 member 6
ILMN_1688152	0.7953	0.553	-0.285691	IL27RA	interleukin 27 receptor subunit alpha
ILMN_1733360	0.79532	0.553	-0.777555
ILMN_1806779	0.79532	0.553	-0.230083	ZNF155	zinc finger protein 155
ILMN_3199608	0.79538	0.553	-0.380948	LOC283332	uncharacterized LOC283332
ILMN_1843387	0.79547	0.553	0.458778	SEMA4F	ssemaphorin 4F
ILMN_1736546	0.79547	0.553	0.216625	SLC16A14	solute carrier family 16 member 14
ILMN_1806473	0.79553	0.553	0.239298	BEX5	brain expressed X-linked 5
ILMN_1859393	0.79553	0.553	0.271161
ILMN_1692133	0.79553	0.553	0.205187	ZNF226	zinc finger protein 226
ILMN_1726245	0.79553	0.553	0.242029	TGFBR2	transforming growth factor beta receptor 2
ILMN_1683052	0.79555	0.554	-0.551138	PTRH2	peptidyl-tRNA hydrolase 2
ILMN_3301197	0.7956	0.554	0.308644	LAMTOR3	late endosomal/lysosomal adaptor, MAPK and MTOR activator 3
ILMN_1742976	0.79574	0.554	0.355033	ZFP30	ZFP30 zinc finger protein
ILMN_2098616	0.79574	0.554	0.183825	ANXA2R	annexin A2 receptor
ILMN_3234979	0.79574	0.554	-0.835103	COQ4	coenzyme Q4
ILMN_1674661	0.79574	0.554	0.153423	CIRBP	cold inducible RNA binding protein
ILMN_1651496	0.79574	0.554	-0.305524	HIST1H2BD	histone cluster 1, H2bd
ILMN_2130441	0.79574	0.554	-0.159422	HLA-H	major histocompatibility complex, class I, H (pseudogene)
ILMN_1812934	0.79574	0.554	-0.234353	DIDO1	death inducer-obliterator 1
ILMN_1659364	0.79574	0.554	-0.180351	RFC5	replication factor C subunit 5
ILMN_3199916	0.79574	0.554	0.135463
ILMN_1699226	0.79574	0.554	-0.42013	UBR4	ubiquitin protein ligase E3 component n-recognin 4
ILMN_1893466	0.79574	0.554	0.566457
ILMN_3237615	0.79574	0.554	-0.949721	SNORD88C	small nucleolar RNA, C/D box 88C
ILMN_3226769	0.79574	0.554	0.137186
ILMN_1670398	0.79574	0.554	-0.350106	BCR	BCR, RhoGEF and GTPase activating protein
ILMN_2400935	0.79574	0.554	0.421664	TAGLN	transgelin
ILMN_2333319	0.79577	0.554	-0.136634
ILMN_1655733	0.79577	0.554	-0.182327	RFC2	replication factor C subunit 2
ILMN_3238401	0.79593	0.554	-0.406462
ILMN_1774369	0.796	0.555	0.212867
ILMN_3292082	0.796	0.555	0.251176
ILMN_1744382	0.796	0.555	-0.379322
ILMN_3200597	0.796	0.555	-0.233381
ILMN_1744050	0.796	0.555	0.616155	ASB7	ankyrin repeat and SOCS box containing 7
ILMN_1713952	0.796	0.555	-0.201641	C1orf106	chromosome 1 open reading frame 106
ILMN_3289346	0.796	0.555	-0.391014
ILMN_1722502	0.796	0.555	0.158879	CCT6A	chaperonin containing TCP1 subunit 6A
ILMN_1659426	0.79609	0.555	-0.461064
ILMN_1793829	0.79609	0.555	0.156888	TMCO1	transmembrane and coiled-coil domains 1
ILMN_1774990	0.79615	0.555	-0.232083	METTL26	methyltransferase like 26
ILMN_1708881	0.79621	0.555	-1.2092	RAB20	RAB20, member RAS oncogene family
ILMN_3225843	0.79621	0.555	-0.171994
ILMN_2342515	0.79623	0.555	-0.526922	FXN	frataxin
ILMN_1739840	0.79626	0.555	0.163272	LRRC8A	leucine rich repeat containing 8 family member A
ILMN_1856039	0.79626	0.555	0.474766
ILMN_3246962	0.79626	0.555	-0.163205	SPECC1L	sperm antigen with calponin homology and coiled-coil domains 1 like
ILMN_2138745	0.79626	0.555	-1.52559	C14orf37	chromosome 14 open reading frame 37
ILMN_1669096	0.79626	0.555	0.471216
ILMN_3237655	0.79626	0.555	0.246329
ILMN_1724070	0.79648	0.556	-0.395801	MAP3K14	mitogen-activated protein kinase kinase kinase 14
ILMN_1666385	0.79648	0.556	-0.1602	CALM3	calmodulin 3
ILMN_2404154	0.79649	0.556	-0.70013	SERPINA1	serpin family A member 1
ILMN_2362982	0.79657	0.556	-0.35551	ARID4B	AT-rich interaction domain 4B
ILMN_1661717	0.79658	0.556	0.162235	TFDP1	transcription factor Dp-1
ILMN_1691861	0.79658	0.556	-0.248205	FASTK	Fas activated serine/threonine kinase
ILMN_1689842	0.79658	0.556	0.46604	MSMO1	methylsterol monooxygenase 1
ILMN_1683916	0.79658	0.556	0.167239	PEX13	peroxisomal biogenesis factor 13
ILMN_1657754	0.79663	0.556	0.321725	RPAP2	RNA polymerase II associated protein 2
ILMN_1661537	0.79663	0.556	0.15609	LEPROT	leptin receptor overlapping transcript
ILMN_1834802	0.79663	0.556	0.481187
ILMN_3202242	0.79663	0.556	-0.306107
ILMN_1810608	0.79663	0.556	0.29683	PNPT1	polyribonucleotide nucleotidyltransferase 1
ILMN_3181420	0.79663	0.556	0.205048
ILMN_1816063	0.79663	0.556	0.284339
ILMN_2150019	0.79721	0.557	0.189989	SUCLA2	succinate-CoA ligase ADP-forming beta subunit
ILMN_1721115	0.79721	0.557	-0.229676
ILMN_1764500	0.79721	0.557	0.165334	BRK1	BRICK1, SCAR/WAVE actin nucleating complex subunit
ILMN_2094587	0.79721	0.557	-0.226755	USP8	ubiquitin specific peptidase 8
ILMN_1715068	0.79721	0.557	0.238257	AQP9	aquaporin 9
ILMN_1651628	0.79737	0.557	0.18538	EXOC6	exocyst complex component 6
ILMN_2366714	0.79737	0.557	-0.195291	UQCR10	ubiquinol-cytochrome c reductase, complex III subunit X
ILMN_1705746	0.79737	0.557	-0.273786	LSG1	large 60S subunit nuclear export GTPase 1
ILMN_1782237	0.79753	0.557	0.323912	HCAR3	hydroxycarboxylic acid receptor 3
ILMN_1788223	0.79762	0.557	0.182545	RSPH3	radial spoke 3 homolog
ILMN_1793922	0.79762	0.557	-0.326204
ILMN_1672331	0.79772	0.557	-0.301729	TAB2	TGF-beta activated kinase 1/MAP3K7 binding protein 2
ILMN_1791388	0.79781	0.557	-0.145586	ZNF787	zinc finger protein 787
ILMN_2214713	0.79781	0.557	-0.427841	C4orf36	chromosome 4 open reading frame 36
ILMN_1750145	0.79781	0.557	-0.176906	YWHAG	tyrosine 3-monooxygenase/tryptophan 5-monooxygenase activation protein gamma
ILMN_1722985	0.79786	0.558	0.580652
ILMN_1704216	0.79786	0.558	0.672883
ILMN_1656998	0.79805	0.558	0.27746
ILMN_1813148	0.79805	0.558	0.334764	TOM1	target of myb1 membrane trafficking protein
ILMN_1752895	0.79805	0.558	-0.15436	STX8	syntaxin 8
ILMN_1732426	0.79805	0.558	-0.318414	CRHR1	corticotropin releasing hormone receptor 1
ILMN_1867964	0.79806	0.558	0.267257
ILMN_2140974	0.79806	0.558	-0.200897	TPM4	tropomyosin 4
ILMN_1790741	0.79806	0.558	0.154669	RNF126	ring finger protein 126
ILMN_1819158	0.79806	0.558	-0.189494
ILMN_1778992	0.79806	0.558	-0.382098
ILMN_1789567	0.79807	0.558	0.35593	MAGED2	MAGE family member D2
ILMN_1664574	0.79815	0.558	0.29032
ILMN_1692026	0.79818	0.558	0.17065	KMT5B	lysine methyltransferase 5B
ILMN_1663559	0.79819	0.558	0.433318
ILMN_1793017	0.79819	0.558	-0.145336	DGKQ	diacylglycerol kinase theta
ILMN_1724266	0.79819	0.558	-0.630975	LYPD2	LY6/PLAUR domain containing 2
ILMN_1733412	0.79819	0.558	0.289805
ILMN_1813197	0.79819	0.558	-1.1367	SLITRK6	SLIT and NTRK like family member 6
ILMN_1772277	0.79829	0.559	0.290669
ILMN_3251246	0.79829	0.559	-0.158911	PIGH	phosphatidylinositol glycan anchor biosynthesis class H
ILMN_2403006	0.79834	0.559	0.250059	TJP1	tight junction protein 1
ILMN_1834901	0.79834	0.559	-0.383842
ILMN_2080637	0.79834	0.559	0.267502	ZBTB44	zinc finger and BTB domain containing 44
ILMN_2050434	0.79834	0.559	-0.139356	TUBA3FP	tubulin alpha 3f pseudogene
ILMN_1772722	0.79834	0.559	0.225723	MRPS33	mitochondrial ribosomal protein S33
ILMN_2323848	0.79834	0.559	-0.485723	PARD6A	par-6 family cell polarity regulator alpha
ILMN_1905094	0.79834	0.559	-0.307685
ILMN_2361104	0.79837	0.559	-0.448324	ZMAT3	zinc finger matrin-type 3
ILMN_2329679	0.79837	0.559	-0.222691	TPST2	tyrosylprotein sulfotransferase 2
ILMN_1798083	0.79837	0.559	-0.155941	CHERP	calcium homeostasis endoplasmic reticulum protein
ILMN_1721868	0.79837	0.559	-0.202881	KPNA2	karyopherin subunit alpha 2
ILMN_1856818	0.79837	0.559	0.401793	TUBGCP2	tubulin gamma complex associated protein 2
ILMN_1793302	0.79837	0.559	-0.809741	WDR4	WD repeat domain 4
ILMN_2198408	0.79837	0.559	0.581814	MFF	mitochondrial fission factor
ILMN_1674411	0.79837	0.559	0.236262	CKAP2	cytoskeleton associated protein 2
ILMN_1672114	0.79837	0.559	0.328483	TNFRSF10C	TNF receptor superfamily member 10c
ILMN_2105254	0.79837	0.559	0.362686	PTGR2	prostaglandin reductase 2
ILMN_2211030	0.79837	0.559	0.709737	SPANXB1	SPANX family member B1
ILMN_2331231	0.79837	0.559	0.420971
ILMN_2098947	0.79837	0.559	-1.19298	LINC01089	long intergenic non-protein coding RNA 1089
ILMN_2046750	0.79837	0.559	0.306128	PGLYRP3	peptidoglycan recognition protein 3
ILMN_1729325	0.79837	0.559	0.642389	ALX3	ALX homeobox 3
ILMN_1778788	0.79837	0.559	-0.241266	AMOTL2	angiomotin like 2
ILMN_1692255	0.79837	0.559	0.340158	WDR45	WD repeat domain 45
ILMN_2078264	0.79837	0.559	0.187003	C3orf38	chromosome 3 open reading frame 38
ILMN_1722022	0.79862	0.56	0.366035	MAGEE1	MAGE family member E1
ILMN_1807925	0.79866	0.56	0.232136	GNG2	G protein subunit gamma 2
ILMN_1796138	0.79867	0.56	0.262867	BMX	BMX non-receptor tyrosine kinase
ILMN_1682459	0.79877	0.56	0.185197	TUBB4A	tubulin beta 4A class IVa
ILMN_1732860	0.79886	0.56	-0.20312	FLJ26850	FLJ26850 protein
ILMN_3263243	0.79886	0.56	0.447658
ILMN_1667883	0.79927	0.56	-0.148015	THOC5	THO complex 5
ILMN_1760479	0.79928	0.56	-0.630987	MOS	v-mos Moloney murine sarcoma viral oncogene homolog
ILMN_1803348	0.79928	0.56	0.354407	EHBP1	EH domain binding protein 1
ILMN_1775761	0.79942	0.561	-0.17856	TSR1	TSR1, ribosome maturation factor
ILMN_1659649	0.79942	0.561	-1.04336	SGCG	sarcoglycan gamma
ILMN_2172497	0.79953	0.561	0.544722	PLPPR4	phospholipid phosphatase related 4
ILMN_1772943	0.79953	0.561	-0.851807	CXorf23	chromosome X open reading frame 23
ILMN_1728779	0.79953	0.561	0.202632	NGLY1	N-glycanase 1
ILMN_1769931	0.79955	0.561	-0.152317	SFPQ	splicing factor proline and glutamine rich
ILMN_1754795	0.79958	0.561	0.187418	FAT1	FAT atypical cadherin 1
ILMN_1663042	0.79967	0.561	-0.205409	SDC4	syndecan 4
ILMN_1665004	0.79967	0.561	-0.179986	CASC3	cancer susceptibility candidate 3
ILMN_1755895	0.7997	0.561	1.01297
ILMN_1889884	0.7997	0.561	-0.657425
ILMN_1831142	0.7997	0.561	-0.293436
ILMN_1788936	0.7997	0.561	-0.372134	KREMEN1	kringle containing transmembrane protein 1
ILMN_1662427	0.79977	0.561	-0.631034	PTP4A3	protein tyrosine phosphatase type IVA, member 3
ILMN_1808938	0.79977	0.561	-0.260594	PIGF	phosphatidylinositol glycan anchor biosynthesis class F
ILMN_1668605	0.79979	0.561	0.237973	NAAA	N-acylethanolamine acid amidase
ILMN_2049536	0.79979	0.561	0.302653	TRPV2	transient receptor potential cation channel subfamily V member 2
ILMN_2108823	0.79979	0.561	0.312556	FZD7	frizzled class receptor 7
ILMN_1759787	0.8001	0.562	0.475516	THBD	thrombomodulin
ILMN_2096784	0.8001	0.562	0.178486	TFAP2C	transcription factor AP-2 gamma
ILMN_1756590	0.8001	0.562	-0.1728	SYS1	Sys1 golgi trafficking protein
ILMN_1694240	0.80013	0.562	-0.138563	MAP2K1	mitogen-activated protein kinase kinase 1
ILMN_3290380	0.80013	0.562	-0.165781
ILMN_3309269	0.80019	0.562	0.455768	MIR557	microRNA 557
ILMN_1675803	0.80019	0.562	-0.418259	FAM200B	family with sequence similarity 200 member B
ILMN_1833695	0.80019	0.562	-0.186042
ILMN_1769014	0.80042	0.562	-0.561235	MTG2	mitochondrial ribosome associated GTPase 2
ILMN_1881192	0.80043	0.562	-0.231364
ILMN_2399503	0.80043	0.562	-0.134851	UBN1	ubinuclein 1
ILMN_3307724	0.80043	0.562	-0.414548	ZNF134	zinc finger protein 134
ILMN_1685176	0.80051	0.562	0.185596	SGMS2	sphingomyelin synthase 2
ILMN_1656136	0.80052	0.562	-0.173956	STAU1	staufen double-stranded RNA binding protein 1
ILMN_1786347	0.80052	0.562	0.35161	TNPO1	transportin 1
ILMN_1778928	0.80052	0.562	0.390806
ILMN_2103720	0.80052	0.562	-0.142407	MRPL15	mitochondrial ribosomal protein L15
ILMN_1788802	0.80052	0.563	0.30606	GCH1	GTP cyclohydrolase 1
ILMN_3306482	0.80052	0.563	-0.166954
ILMN_1667306	0.80052	0.563	-0.17775	RANBP10	RAN binding protein 10
ILMN_2105919	0.80052	0.563	-0.389536	FGF2	fibroblast growth factor 2
ILMN_1741782	0.80052	0.563	0.187882	SS18	SS18, nBAF chromatin remodeling complex subunit
ILMN_2225698	0.80052	0.563	-0.162976	NDUFA10	NADH:ubiquinone oxidoreductase subunit A10
ILMN_2391264	0.80052	0.563	-0.155945	DMKN	dermokine
ILMN_2387990	0.80063	0.563	-0.23865	UBE2J2	ubiquitin conjugating enzyme E2 J2
ILMN_1718832	0.80063	0.563	0.173151	SPHAR	S-phase response (cyclin related)
ILMN_1846430	0.80063	0.563	0.482241	LOC100128239	uncharacterized LOC100128239
ILMN_3202885	0.80063	0.563	-0.218103
ILMN_1737396	0.80063	0.563	0.14165	PSMD14	proteasome 26S subunit, non-ATPase 14
ILMN_1673676	0.80092	0.563	0.31968	SNX5	sorting nexin 5
ILMN_1812070	0.80092	0.563	0.244171	ABCB1	ATP binding cassette subfamily B member 1
ILMN_2294751	0.80098	0.563	-0.180772	ASCC3	activating signal cointegrator 1 complex subunit 3
ILMN_2074860	0.80098	0.563	0.583887	RN7SK	RNA, 7SK small nuclear
ILMN_1768480	0.8011	0.563	0.141526	VGLL4	vestigial like family member 4
ILMN_1707506	0.80114	0.564	0.188566	YTHDC1	YTH domain containing 1
ILMN_3236551	0.80118	0.564	0.604946	WDFY4	WDFY family member 4
ILMN_1898311	0.80132	0.564	-0.459232
ILMN_1750861	0.80133	0.564	-0.17331	PML	promyelocytic leukemia
ILMN_3251251	0.80145	0.564	-0.593615	GNL3L	G protein nucleolar 3 like
ILMN_1795128	0.80145	0.564	-0.206555	PROSER1	proline and serine rich 1
ILMN_2123312	0.80145	0.564	-0.428372	ERAP2	endoplasmic reticulum aminopeptidase 2
ILMN_1688094	0.80157	0.564	-0.370971	ORC5	origin recognition complex subunit 5
ILMN_3269310	0.80165	0.564	0.681458
ILMN_1892599	0.80172	0.564	-0.38843
ILMN_1777663	0.80218	0.565	0.247714	TOP2B	topoisomerase (DNA) II beta
ILMN_3241081	0.80218	0.565	0.194558
ILMN_1746704	0.80218	0.565	-0.14886	TRIM8	tripartite motif containing 8
ILMN_1672446	0.80227	0.565	0.127747	RPL11	ribosomal protein L11
ILMN_1824192	0.80227	0.565	0.391642
ILMN_1672564	0.80227	0.565	0.304345	FMO6P	flavin containing monooxygenase 6 pseudogene
ILMN_3275696	0.80228	0.565	-0.141695
ILMN_1769532	0.80228	0.565	-0.592528	FAM86B1	family with sequence similarity 86 member B1
ILMN_1770892	0.80238	0.565	-0.142249	YY1	YY1 transcription factor
ILMN_1739001	0.80238	0.565	-0.130705	TACSTD2	tumor-associated calcium signal transducer 2
ILMN_2366864	0.80244	0.565	-0.231971	JUP	junction plakoglobin
ILMN_2379226	0.8025	0.565	0.212161	CCNL2	cyclin L2
ILMN_1815938	0.8025	0.565	-0.793373	TRPM3	transient receptor potential cation channel subfamily M member 3
ILMN_1800540	0.8025	0.565	0.261216	CD55	CD55 molecule (Cromer blood group)
ILMN_2191967	0.8025	0.565	-0.586837	SPRR2D	small proline rich protein 2D
ILMN_1758093	0.80255	0.565	-0.664986	TMEM260	transmembrane protein 260
ILMN_1804530	0.80268	0.566	-0.176889
ILMN_1906520	0.80279	0.566	0.283559
ILMN_1743130	0.80283	0.566	0.133379	PTGFRN	prostaglandin F2 receptor inhibitor
ILMN_3282578	0.80283	0.566	0.467954
ILMN_1676616	0.80283	0.566	-0.15963	PTPRZ1	protein tyrosine phosphatase, receptor type Z1
ILMN_1702389	0.80288	0.566	-0.148421	ZC3H3	zinc finger CCCH-type containing 3
ILMN_3265505	0.80288	0.566	0.281076
ILMN_1795119	0.80289	0.566	0.508647	MYH3	myosin, heavy chain 3, skeletal muscle, embryonic
ILMN_2406654	0.8029	0.566	-1.1199	ABCC6	ATP binding cassette subfamily C member 6
ILMN_2082865	0.8029	0.566	-0.281412	PLLP	plasmolipin
ILMN_1720858	0.80291	0.566	0.202073	ABRACL	ABRA C-terminal like
ILMN_2275533	0.80291	0.566	0.428298	DIAPH3	diaphanous related formin 3
ILMN_2166506	0.80291	0.566	-0.156583	XRCC6	X-ray repair cross complementing 6
ILMN_1767320	0.80291	0.566	0.170692	MAPK1	mitogen-activated protein kinase 1
ILMN_1733441	0.80291	0.566	0.740666	POGZ	pogo transposable element with ZNF domain
ILMN_1815878	0.80291	0.566	-0.144072	LAMTOR1	late endosomal/lysosomal adaptor, MAPK and MTOR activator 1
ILMN_1723287	0.80291	0.566	0.176132	SLC6A16	solute carrier family 6 member 16
ILMN_1710923	0.80291	0.566	0.36195	SLAMF7	SLAM family member 7
ILMN_1683969	0.80291	0.566	-0.256133	FKBP1A	FK506 binding protein 1A
ILMN_1707199	0.80291	0.566	-0.142486	WDR20	WD repeat domain 20
ILMN_1708167	0.80291	0.566	-0.647339	CDCP1	CUB domain containing protein 1
ILMN_2319825	0.80291	0.567	0.255882	ACYP1	acylphosphatase 1
ILMN_1652525	0.80291	0.567	-0.203161	MVB12B	multivesicular body subunit 12B
ILMN_1664614	0.80291	0.567	-0.13949	FAU	FAU, ubiquitin like and ribosomal protein S30 fusion
ILMN_1767662	0.80291	0.567	0.281339	CERS6	ceramide synthase 6
ILMN_1810922	0.80291	0.567	0.15761	PCNT	pericentrin
ILMN_1873394	0.80291	0.567	-0.827534
ILMN_1795181	0.80291	0.567	0.24734	DDX60	DEXD/H-box helicase 60
ILMN_2293131	0.80291	0.567	0.502964	ARHGEF1	Rho guanine nucleotide exchange factor 1
ILMN_3241469	0.80291	0.567	-0.146176
ILMN_1797975	0.80291	0.567	-0.370259	CXCR3	C-X-C motif chemokine receptor 3
ILMN_2213759	0.80291	0.567	-0.426915	DBX2	developing brain homeobox 2
ILMN_1743021	0.80291	0.567	-0.642747	CAMKK2	calcium/calmodulin dependent protein kinase kinase 2
ILMN_1808590	0.80291	0.567	0.145277	GUCY1A3	guanylate cyclase 1 soluble subunit alpha
ILMN_1795922	0.80291	0.567	-0.146304	ZNF830	zinc finger protein 830
ILMN_2125395	0.80291	0.567	-0.482175	ADGRG7	adhesion G protein-coupled receptor G7
ILMN_2195138	0.80291	0.567	0.270831	SAMD11	sterile alpha motif domain containing 11
ILMN_1659749	0.80291	0.567	-0.220949	DSP	desmoplakin
ILMN_1651684	0.80291	0.567	0.248011	KIAA0586	KIAA0586
ILMN_2295518	0.80291	0.567	0.15744	TRO	trophinin
ILMN_1804010	0.80291	0.567	0.656463
ILMN_3238797	0.80306	0.567	0.310854	FAM72A	family with sequence similarity 72 member A
ILMN_1803560	0.8031	0.567	0.599897	LAT2	linker for activation of T-cells family member 2
ILMN_1680193	0.8031	0.567	0.204486	PAXIP1	PAX interacting protein 1
ILMN_1798551	0.8031	0.567	-0.382231
ILMN_1703984	0.8031	0.567	0.336008	TIGD6	tigger transposable element derived 6
ILMN_1741331	0.80329	0.568	0.172683	AP5M1	adaptor related protein complex 5 mu 1 subunit
ILMN_1776154	0.80329	0.568	0.221909	COG3	component of oligomeric golgi complex 3
ILMN_2389582	0.80329	0.568	0.224038	HNRNPL	heterogeneous nuclear ribonucleoprotein L
ILMN_3238326	0.80329	0.568	0.156916	RNF144A	ring finger protein 144A
ILMN_1811991	0.80329	0.568	0.137192	OGFOD3	2-oxoglutarate and iron dependent oxygenase domain containing 3
ILMN_1719581	0.8033	0.568	0.562012	MYOM3	myomesin 3
ILMN_1726783	0.80334	0.568	0.198385	RNASEH1	ribonuclease H1
ILMN_1683302	0.80346	0.568	0.382182	SMC4	structural maintenance of chromosomes 4
ILMN_2041236	0.80346	0.568	-0.247238	RAP1GAP2	RAP1 GTPase activating protein 2
ILMN_1833009	0.80356	0.568	0.476358
ILMN_3299162	0.80378	0.568	-0.762764
ILMN_1770454	0.80388	0.568	-0.209247	AGRN	agrin
ILMN_2367165	0.80388	0.568	-0.23894
ILMN_1672884	0.80388	0.568	0.147119	MTFMT	mitochondrial methionyl-tRNA formyltransferase
ILMN_1678454	0.80388	0.568	-0.200626	CASP4	caspase 4
ILMN_2407124	0.80397	0.569	-0.383053	MCM8	minichromosome maintenance 8 homologous recombination repair factor
ILMN_1687922	0.80416	0.569	0.143008	RP9	retinitis pigmentosa 9 (autosomal dominant)
ILMN_2139100	0.80435	0.569	-0.166641	SHISA5	shisa family member 5
ILMN_1706893	0.80443	0.569	-0.612698
ILMN_1745076	0.80451	0.569	0.177869	CLINT1	clathrin interactor 1
ILMN_1653283	0.80451	0.569	0.325199	APP	amyloid beta precursor protein
ILMN_1754045	0.80451	0.569	-0.187403	FANCL	Fanconi anemia complementation group L
ILMN_3204878	0.80451	0.569	-0.678054
ILMN_1697736	0.80451	0.569	0.20026	EXOSC2	exosome component 2
ILMN_1751378	0.80451	0.569	-0.13401	RARS	arginyl-tRNA synthetase
ILMN_1761808	0.80451	0.569	0.192396	MCFD2	multiple coagulation factor deficiency 2
ILMN_1782829	0.80451	0.569	-0.17094	GLTSCR1	glioma tumor suppressor candidate region gene 1
ILMN_2328280	0.80451	0.569	0.156178	ACTL6A	actin like 6A
ILMN_2145143	0.80451	0.569	-0.235614	FKBP9	FK506 binding protein 9
ILMN_1802642	0.80451	0.569	-0.189753	TOM1L1	target of myb1 like 1 membrane trafficking protein
ILMN_1651872	0.80451	0.57	-0.397328	UBIAD1	UbiA prenyltransferase domain containing 1
ILMN_1665135	0.80451	0.57	0.303908	RBBP6	RB binding protein 6, ubiquitin ligase
ILMN_2203891	0.80451	0.57	0.199476	SMAD7	SMAD family member 7
ILMN_1793287	0.80451	0.57	0.128718
ILMN_3270972	0.80465	0.57	0.165169	ASAP2	ArfGAP with SH3 domain, ankyrin repeat and PH domain 2
ILMN_3211047	0.80472	0.57	-0.947902	BASP1P1	brain abundant, membrane attached signal protein 1 pseudogene 1
ILMN_1665557	0.805	0.57	0.359939	USP15	ubiquitin specific peptidase 15
ILMN_1805922	0.805	0.57	-0.14983	EBPL	emopamil binding protein like
ILMN_1782079	0.80511	0.57	-0.207431	ZFP3	ZFP3 zinc finger protein
ILMN_1659206	0.80514	0.57	0.211836	RARA	retinoic acid receptor alpha
ILMN_2072603	0.80517	0.57	-0.157056	MRPL14	mitochondrial ribosomal protein L14
ILMN_1734736	0.8054	0.57	-0.247943	VPS16	VPS16, CORVET/HOPS core subunit
ILMN_1785857	0.80545	0.571	-0.143189
ILMN_3187378	0.80555	0.571	0.505249
ILMN_1861376	0.80555	0.571	-0.422353	PLXDC2	plexin domain containing 2
ILMN_1790987	0.80555	0.571	0.145973	HUWE1	HECT, UBA and WWE domain containing 1, E3 ubiquitin protein ligase
ILMN_3234997	0.80555	0.571	-0.207305	MAP7D1	MAP7 domain containing 1
ILMN_3289287	0.80559	0.571	0.239535
ILMN_2405592	0.80579	0.571	-0.139224	EMC6	ER membrane protein complex subunit 6
ILMN_1711073	0.80579	0.571	0.258212
ILMN_1666049	0.80594	0.571	-0.136955	NUP214	nucleoporin 214
ILMN_1671568	0.80594	0.571	-0.180819	ECHDC2	enoyl-CoA hydratase domain containing 2
ILMN_1683678	0.80594	0.571	0.137129	SPATS2L	spermatogenesis associated serine rich 2 like
ILMN_1803564	0.80594	0.571	-0.150472	YIPF1	Yip1 domain family member 1
ILMN_2379375	0.8061	0.571	0.374307	PPP1R12B	protein phosphatase 1 regulatory subunit 12B
ILMN_1714990	0.8063	0.572	-0.327877	DBT	dihydrolipoamide branched chain transacylase E2
ILMN_1742827	0.80631	0.572	-0.150179	EXOC4	exocyst complex component 4
ILMN_1749944	0.80636	0.572	-0.442454	DLGAP4	DLG associated protein 4
ILMN_3263375	0.80636	0.572	0.51123
ILMN_1662126	0.80636	0.572	1.09851	MATN4	matrilin 4
ILMN_1700515	0.80638	0.572	0.138152	C17orf58	chromosome 17 open reading frame 58
ILMN_1688971	0.80643	0.572	0.180098	NOL11	nucleolar protein 11
ILMN_2092536	0.80643	0.572	0.16476	HSPE1	heat shock protein family E (Hsp10) member 1
ILMN_2406552	0.80643	0.572	0.151905	PIDD1	p53-induced death domain protein 1
ILMN_1709153	0.80643	0.572	-0.196793	PRR16	proline rich 16
ILMN_1666665	0.80643	0.572	-0.277144	COL23A1	collagen type XXIII alpha 1 chain
ILMN_1771688	0.80643	0.572	-0.204637	RAB7B	RAB7B, member RAS oncogene family
ILMN_2321634	0.80643	0.572	-0.244294	RAD17	RAD17 checkpoint clamp loader component
ILMN_1693830	0.80643	0.572	0.322009	LACTB	lactamase beta
ILMN_1718297	0.80643	0.572	0.226546	EML4	echinoderm microtubule associated protein like 4
ILMN_1894922	0.80643	0.572	-0.422949
ILMN_1766675	0.80647	0.572	0.205748	CDH6	cadherin 6
ILMN_3300358	0.80651	0.572	0.310889	ZNF84	zinc finger protein 84
ILMN_1757272	0.80681	0.573	0.187927	THAP1	THAP domain containing 1
ILMN_1674506	0.80684	0.573	0.184225	MED23	mediator complex subunit 23
ILMN_1748911	0.80687	0.573	0.156422	SNAP23	synaptosome associated protein 23
ILMN_1706706	0.80687	0.573	0.245853
ILMN_1693552	0.80687	0.573	0.30582	CD300A	CD300a molecule
ILMN_1651705	0.80687	0.573	-0.191171	CAT	catalase
ILMN_1734366	0.80696	0.573	-0.173426	RORC	RAR related orphan receptor C
ILMN_1727315	0.80697	0.573	0.340688	DENND1A	DENN domain containing 1A
ILMN_1773307	0.80697	0.573	0.196266	NAP1L5	nucleosome assembly protein 1 like 5
ILMN_1801254	0.80697	0.573	0.334132
ILMN_1697793	0.80697	0.573	0.330632	SYNJ2BP	synaptojanin 2 binding protein
ILMN_2363065	0.80706	0.573	-0.15919	RTN3	reticulon 3
ILMN_3247006	0.80706	0.573	0.357469
ILMN_1687652	0.80706	0.573	0.175038	TGFB3	transforming growth factor beta 3
ILMN_2398235	0.80706	0.573	0.302963	PIK3R1	phosphoinositide-3-kinase regulatory subunit 1
ILMN_3224992	0.80706	0.573	-0.768435
ILMN_1765454	0.80706	0.573	-0.509273
ILMN_1735617	0.80714	0.573	1.18628
ILMN_1688629	0.80714	0.573	0.146658	ZNF274	zinc finger protein 274
ILMN_1778876	0.80714	0.574	0.308318	FAM179B	family with sequence similarity 179 member B
ILMN_1683533	0.80714	0.574	0.461832	CCDC66	coiled-coil domain containing 66
ILMN_2146968	0.80714	0.574	-0.332321	ZNF510	zinc finger protein 510
ILMN_1813456	0.80757	0.574	-0.323546
ILMN_2222234	0.80771	0.574	0.18278	PRDX4	peroxiredoxin 4
ILMN_1775373	0.80771	0.574	-0.714514	CMTM5	CKLF like MARVEL transmembrane domain containing 5
ILMN_1718424	0.80772	0.574	-0.142169	MRPS28	mitochondrial ribosomal protein S28
ILMN_3279652	0.80772	0.574	-0.231745
ILMN_1807579	0.80787	0.574	-0.622981
ILMN_2075818	0.80793	0.574	0.158591	ZNF598	zinc finger protein 598
ILMN_1807493	0.80793	0.574	-0.292745	ACVRL1	activin A receptor like type 1
ILMN_1738333	0.80793	0.574	-0.329487	CCDC50	coiled-coil domain containing 50
ILMN_1775587	0.80793	0.574	-0.271723	STX19	syntaxin 19
ILMN_1811927	0.80799	0.575	0.277667	OR2W3	olfactory receptor family 2 subfamily W member 3
ILMN_1741780	0.808	0.575	0.137334	DUSP28	dual specificity phosphatase 28
ILMN_2322375	0.80814	0.575	-0.906767	MAFF	MAF bZIP transcription factor F
ILMN_1787379	0.80814	0.575	0.364236	RETNLB	resistin like beta
ILMN_2412761	0.80814	0.575	-0.281454	MAFG	MAF bZIP transcription factor G
ILMN_1763036	0.80814	0.575	0.149671	CLCN6	chloride voltage-gated channel 6
ILMN_2053538	0.80819	0.575	-0.563364	RHBDL2	rhomboid like 2
ILMN_1662417	0.80835	0.575	-0.237671	LRPPRC	leucine rich pentatricopeptide repeat containing
ILMN_2403852	0.80841	0.575	0.147961	CYTH1	cytohesin 1
ILMN_1777513	0.80851	0.575	0.208969	KCTD11	potassium channel tetramerization domain containing 11
ILMN_2058975	0.80851	0.575	0.142093	UFL1	UFM1 specific ligase 1
ILMN_1678863	0.80851	0.575	-0.567898	ZBED6CL	ZBED6 C-terminal like
ILMN_2385161	0.80851	0.575	0.298974	CUL4B	cullin 4B
ILMN_1805766	0.80851	0.575	0.244758	POU6F1	POU class 6 homeobox 1
ILMN_1878670	0.80851	0.575	0.519841	LOC100420587	SHC binding and spindle associated 1 pseudogene
ILMN_1659444	0.80863	0.576	-0.325738	KIF1B	kinesin family member 1B
ILMN_1734929	0.80863	0.576	0.150546	BBOX1	gamma-butyrobetaine hydroxylase 1
ILMN_3243334	0.80866	0.576	-0.207097
ILMN_1693107	0.80879	0.576	1.31705	MLH3	mutL homolog 3
ILMN_1776076	0.80911	0.576	0.16367	POFUT1	protein O-fucosyltransferase 1
ILMN_3274790	0.80911	0.576	0.344171
ILMN_3244583	0.8092	0.576	0.178005	EPB41L4A-AS1	EPB41L4A antisense RNA 1
ILMN_1806306	0.80927	0.576	0.188724	SV2B	synaptic vesicle glycoprotein 2B
ILMN_2234709	0.80927	0.576	0.461274	C12orf60	chromosome 12 open reading frame 60
ILMN_2234016	0.80933	0.576	-0.130438
ILMN_1839369	0.80933	0.576	0.292083
ILMN_1857510	0.80933	0.576	-0.653651	LOC285422	uncharacterized LOC285422
ILMN_1653056	0.80933	0.576	0.705609
ILMN_1789793	0.80934	0.576	-0.217655	NUAK2	NUAK family kinase 2
ILMN_1762151	0.80939	0.577	-0.84496
ILMN_1721989	0.80943	0.577	-0.138408	ATP5F1	ATP synthase, H+ transporting, mitochondrial Fo complex subunit B1
ILMN_2060652	0.80946	0.577	-0.203565	BET1L	Bet1 golgi vesicular membrane trafficking protein like
ILMN_2073592	0.80946	0.577	0.162857	CAND2	cullin associated and neddylation dissociated 2 (putative)
ILMN_1808636	0.80946	0.577	0.317308	LARP1B	La ribonucleoprotein domain family member 1B
ILMN_2359096	0.80946	0.577	0.659587	SS18	SS18, nBAF chromatin remodeling complex subunit
ILMN_1783815	0.80946	0.577	-0.236036	COG7	component of oligomeric golgi complex 7
ILMN_1724659	0.80949	0.577	-0.354219	CIZ1	CDKN1A interacting zinc finger protein 1
ILMN_1719915	0.8095	0.577	0.424011	DHRS12	dehydrogenase/reductase 12
ILMN_1696698	0.8095	0.577	0.412154	ZNF280C	zinc finger protein 280C
ILMN_3244803	0.8095	0.577	0.147588	RAD54L2	RAD54-like 2 (S. cerevisiae)
ILMN_2124951	0.8095	0.577	-0.178522	RBMX	RNA binding motif protein, X-linked
ILMN_3265761	0.8095	0.577	0.167976
ILMN_3281309	0.8095	0.577	0.262202
ILMN_1816342	0.8095	0.577	-0.215706
ILMN_2269900	0.80956	0.577	-0.809518	PACRG	PARK2 coregulated
ILMN_1659885	0.80962	0.577	0.201741	ACSS3	acyl-CoA synthetase short-chain family member 3
ILMN_1858668	0.80975	0.577	-0.28613
ILMN_1811714	0.80976	0.577	-0.298104
ILMN_1774479	0.80976	0.577	-0.531444
ILMN_1677910	0.80977	0.578	0.574049
ILMN_1744815	0.80977	0.578	-0.389801	NECTIN1	nectin cell adhesion molecule 1
ILMN_3240177	0.80977	0.578	0.191564	LLPH	LLP homolog, long-term synaptic facilitation
ILMN_1807689	0.80977	0.578	0.158893	PKNOX2	PBX/knotted 1 homeobox 2
ILMN_1789596	0.80977	0.578	-0.158947	ETV6	ETS variant 6
ILMN_1758543	0.80977	0.578	0.221292	CNIH1	cornichon family AMPA receptor auxiliary protein 1
ILMN_3291472	0.80977	0.578	-0.217243
ILMN_1703949	0.80977	0.578	0.137917	KPNB1	karyopherin subunit beta 1
ILMN_1786847	0.80997	0.578	-0.299978	TGM3	transglutaminase 3
ILMN_1708064	0.81021	0.578	-0.198289	MAP4	microtubule associated protein 4
ILMN_1765872	0.81023	0.578	0.325036	SIPA1L3	signal induced proliferation associated 1 like 3
ILMN_1787628	0.8103	0.578	-0.16953	NOP56	NOP56 ribonucleoprotein
ILMN_1794595	0.81036	0.578	-0.252956	GAMT	guanidinoacetate N-methyltransferase
ILMN_3303988	0.81046	0.578	-0.243826
ILMN_2230624	0.81061	0.579	0.126878	RPL18	ribosomal protein L18
ILMN_1672795	0.81061	0.579	0.317386	SH2D5	SH2 domain containing 5
ILMN_1670124	0.81061	0.579	-0.334803
ILMN_1736267	0.81072	0.579	-0.280352	ZNF555	zinc finger protein 555
ILMN_1715901	0.81121	0.579	-0.244713
ILMN_1795344	0.81125	0.579	-0.175417	GOLIM4	golgi integral membrane protein 4
ILMN_1657977	0.81125	0.579	-0.199756	MSRB2	methionine sulfoxide reductase B2
ILMN_1759453	0.81129	0.579	0.199153	UQCRB	ubiquinol-cytochrome c reductase binding protein
ILMN_1666659	0.81132	0.579	-0.377668	PCDHA1	protocadherin alpha 1
ILMN_1662865	0.81132	0.579	0.326712	CPPED1	calcineurin like phosphoesterase domain containing 1
ILMN_1707156	0.81132	0.579	-0.177367	LRRFIP2	LRR binding FLII interacting protein 2
ILMN_3232389	0.81175	0.58	0.352305	PRR23D1	proline rich 23 domain containing 1
ILMN_1762095	0.81178	0.58	0.202103	TMTC4	transmembrane and tetratricopeptide repeat containing 4
ILMN_1655614	0.81178	0.58	-0.19439	DSP	desmoplakin
ILMN_1730928	0.8118	0.58	-0.264596	CDK5R1	cyclin dependent kinase 5 regulatory subunit 1
ILMN_2048607	0.8118	0.58	-0.20736	ANKRD9	ankyrin repeat domain 9
ILMN_1771732	0.8118	0.58	0.301351	AS3MT	arsenite methyltransferase
ILMN_1702322	0.81199	0.58	-0.397587	ALS2CL	ALS2 C-terminal like
ILMN_1801378	0.81202	0.58	0.158411	COQ3	coenzyme Q3, methyltransferase
ILMN_3242922	0.81202	0.58	-0.327368	DLX6-AS1	DLX6 antisense RNA 1
ILMN_1662954	0.81202	0.58	-0.160865	CCT7	chaperonin containing TCP1 subunit 7
ILMN_2352633	0.81211	0.58	0.321305	ARHGAP24	Rho GTPase activating protein 24
ILMN_1720865	0.81211	0.58	-0.188779	OSBPL7	oxysterol binding protein like 7
ILMN_1785765	0.81211	0.58	-0.133433	TM9SF2	transmembrane 9 superfamily member 2
ILMN_1690192	0.81214	0.581	0.619657	CER1	cerberus 1, DAN family BMP antagonist
ILMN_1763605	0.81222	0.581	0.549858	DIDO1	death inducer-obliterator 1
ILMN_1758392	0.81239	0.581	-0.623854	ANKS1B	ankyrin repeat and sterile alpha motif domain containing 1B
ILMN_1682081	0.81239	0.581	-0.231261	RNF19B	ring finger protein 19B
ILMN_1731984	0.81239	0.581	-0.7785	HMGN3	high mobility group nucleosomal binding domain 3
ILMN_1701962	0.81256	0.581	-0.404771
ILMN_3234588	0.81258	0.581	0.30973
ILMN_3294235	0.81262	0.581	0.154515
ILMN_1654691	0.81302	0.581	-0.136735	FKBP3	FK506 binding protein 3
ILMN_1661427	0.81304	0.582	-0.342754	RFNG	RFNG O-fucosylpeptide 3-beta-N-acetylglucosaminyltransferase
ILMN_1913259	0.81304	0.582	-0.354768	TLK2	tousled like kinase 2
ILMN_2046003	0.81304	0.582	0.220276	ZDHHC6	zinc finger DHHC-type containing 6
ILMN_1855230	0.81304	0.582	0.198884
ILMN_2229877	0.81304	0.582	0.32312	PCDH18	protocadherin 18
ILMN_1756204	0.81304	0.582	-0.169438	RPS6KA4	ribosomal protein S6 kinase A4
ILMN_2180239	0.81304	0.582	-0.230223	DOPEY2	dopey family member 2
ILMN_1765032	0.81304	0.582	0.434448
ILMN_1786259	0.81304	0.582	-0.301131	LRRC59	leucine rich repeat containing 59
ILMN_3200299	0.81304	0.582	-0.1864
ILMN_1793832	0.81304	0.582	-0.220924	GRB14	growth factor receptor bound protein 14
ILMN_1812489	0.81304	0.582	0.222911	CEP85	centrosomal protein 85
ILMN_3238040	0.81313	0.582	-0.852293	NBPF6	neuroblastoma breakpoint family member 6
ILMN_2258004	0.81313	0.582	-0.323616	METRNL	meteorin like, glial cell differentiation regulator
ILMN_1748884	0.81313	0.582	-0.24534	TOB2	transducer of ERBB2, 2
ILMN_1795474	0.81313	0.582	-0.130759
ILMN_1879488	0.81313	0.582	0.16315
ILMN_1654001	0.81327	0.582	0.264066	SMC6	structural maintenance of chromosomes 6
ILMN_1743246	0.81327	0.582	0.510327
ILMN_3220718	0.81327	0.582	0.351463
ILMN_1769658	0.81338	0.582	-0.227406	LYSMD4	LysM domain containing 4
ILMN_1680393	0.81342	0.583	-0.413409	SNORD55	small nucleolar RNA, C/D box 55
ILMN_3253471	0.81344	0.583	0.252127	KLHL29	kelch like family member 29
ILMN_1724295	0.81344	0.583	0.2451
ILMN_1706342	0.81345	0.583	0.138583	ZNF746	zinc finger protein 746
ILMN_1686557	0.81345	0.583	1.06517	TIMM13	translocase of inner mitochondrial membrane 13
ILMN_1773493	0.81345	0.583	-0.154396	TIMM23	translocase of inner mitochondrial membrane 23
ILMN_1723156	0.81345	0.583	-0.162683	PTPRA	protein tyrosine phosphatase, receptor type A
ILMN_1747195	0.81345	0.583	-0.177255	PSMB8	proteasome subunit beta 8
ILMN_2326262	0.81345	0.583	-0.470723	SORBS1	sorbin and SH3 domain containing 1
ILMN_1717326	0.81345	0.583	-0.229632	SLC29A3	solute carrier family 29 member 3
ILMN_1796755	0.81345	0.583	0.153718	ITGB5	integrin subunit beta 5
ILMN_3201843	0.81345	0.583	0.129327
ILMN_1814151	0.81345	0.583	0.209388	AGR2	anterior gradient 2, protein disulphide isomerase family member
ILMN_1684321	0.81345	0.583	0.125636	CYB5B	cytochrome b5 type B
ILMN_1687572	0.8135	0.583	0.518818
ILMN_1698072	0.8135	0.583	-0.154179	PITRM1	pitrilysin metallopeptidase 1
ILMN_1667257	0.81351	0.583	-0.126994	SDHB	succinate dehydrogenase complex iron sulfur subunit B
ILMN_2076602	0.81373	0.583	-0.289531	ITM2A	integral membrane protein 2A
ILMN_1799104	0.81373	0.583	0.220061	SPAG9	sperm associated antigen 9
ILMN_1750008	0.81373	0.583	-0.17608	SUPV3L1	Suv3 like RNA helicase
ILMN_2367113	0.81376	0.583	-0.205385	CASP6	caspase 6
ILMN_2074575	0.81386	0.584	-0.289479
ILMN_2312296	0.81412	0.584	0.134521	PCBP2	poly(rC) binding protein 2
ILMN_1712577	0.81412	0.584	0.145678	FAM174A	family with sequence similarity 174 member A
ILMN_2414399	0.81412	0.584	0.177473	NME1	NME/NM23 nucleoside diphosphate kinase 1
ILMN_1791186	0.81418	0.584	0.38089	ARHGAP18	Rho GTPase activating protein 18
ILMN_2414826	0.81423	0.584	-0.337727	VPS13A	vacuolar protein sorting 13 homolog A
ILMN_1697599	0.81427	0.584	-0.41975
ILMN_1860963	0.81428	0.584	-0.145343
ILMN_2125675	0.81428	0.584	0.128755	HNRNPA1P33	heterogeneous nuclear ribonucleoprotein A1 pseudogene 33
ILMN_1742069	0.81439	0.584	-0.365739	ZSWIM5	zinc finger SWIM-type containing 5
ILMN_1806010	0.81443	0.584	-0.21679	CUL9	cullin 9
ILMN_3236408	0.81443	0.584	-0.764908	SCARNA5	small Cajal body-specific RNA 5
ILMN_3215268	0.81443	0.584	0.314726
ILMN_3227912	0.81479	0.585	-0.137518
ILMN_1653876	0.81479	0.585	0.308302	SPG21	spastic paraplegia 21 (autosomal recessive, Mast syndrome)
ILMN_3181833	0.81484	0.585	0.29661
ILMN_3235949	0.81484	0.585	-0.310913	HIST1H3E	histone cluster 1, H3e
ILMN_1801852	0.81484	0.585	-0.129926	SEC61B	Sec61 translocon beta subunit
ILMN_1780659	0.81484	0.585	0.371121	NUDT6	nudix hydrolase 6
ILMN_1904561	0.81484	0.585	-0.352669
ILMN_2154950	0.81484	0.585	0.247355	ZNF423	zinc finger protein 423
ILMN_1754199	0.81484	0.585	-0.191129	BCL7B	BCL tumor suppressor 7B
ILMN_2191313	0.81484	0.585	1.0918	FAM21A	family with sequence similarity 21 member A
ILMN_2144574	0.81484	0.585	0.146107	CTBS	chitobiase
ILMN_1792078	0.81484	0.585	0.147772	RNF114	ring finger protein 114
ILMN_1687335	0.81484	0.585	-0.229253	FLNA	filamin A
ILMN_3251341	0.81484	0.585	0.165302	TUBA1C	tubulin alpha 1c
ILMN_1807206	0.81487	0.585	-0.137457	DHRS1	dehydrogenase/reductase 1
ILMN_3309664	0.81487	0.585	-0.29158	MIR300	microRNA 300
ILMN_3238640	0.81487	0.585	0.124876
ILMN_1781983	0.81489	0.585	-0.15284	AP1B1	adaptor related protein complex 1 beta 1 subunit
ILMN_3247462	0.81489	0.585	-0.136398	GLRX3	glutaredoxin 3
ILMN_1778173	0.81489	0.586	0.15524	AK3	adenylate kinase 3
ILMN_1688818	0.81489	0.586	0.149922
ILMN_1674265	0.81489	0.586	-0.829051	AVIL	advillin
ILMN_1803398	0.81489	0.586	0.154716	SRF	serum response factor
ILMN_1654697	0.81489	0.586	0.608202	ZNF280B	zinc finger protein 280B
ILMN_1712865	0.81489	0.586	-0.259891	SHE	Src homology 2 domain containing E
ILMN_1689445	0.81489	0.586	0.164837	POLR2H	RNA polymerase II subunit H
ILMN_2088612	0.81489	0.586	0.264896	XPO4	exportin 4
ILMN_1662917	0.81489	0.586	-0.231482	LMO1	LIM domain only 1
ILMN_1707858	0.81489	0.586	-0.149431	H2AFZ	H2A histone family member Z
ILMN_3192867	0.81489	0.586	-0.197819
ILMN_1690342	0.81489	0.586	-0.170346	LTA4H	leukotriene A4 hydrolase
ILMN_1802355	0.81489	0.586	-0.181272	RBM18	RNA binding motif protein 18
ILMN_1677942	0.81489	0.586	-0.229197	SHISA4	shisa family member 4
ILMN_2368834	0.81489	0.586	-0.535804	MYH11	myosin heavy chain 11
ILMN_2400500	0.81489	0.586	-0.163352	CERS2	ceramide synthase 2
ILMN_1894895	0.81489	0.586	0.854682
ILMN_1691104	0.81493	0.586	-0.151356	PGAM4	phosphoglycerate mutase family member 4
ILMN_1746359	0.81506	0.586	0.239645	RERG	RAS like estrogen regulated growth inhibitor
ILMN_1665733	0.81506	0.586	0.512957
ILMN_1774375	0.81516	0.586	0.417081	SMIM24	small integral membrane protein 24
ILMN_1754078	0.81516	0.586	-0.594154	CABP7	calcium binding protein 7
ILMN_2159300	0.81516	0.586	-0.561724	CASC10	cancer susceptibility candidate 10
ILMN_1667839	0.81516	0.586	-0.159113
ILMN_2123567	0.81516	0.586	0.179334	SENP2	SUMO1/sentrin/SMT3 specific peptidase 2
ILMN_1823112	0.81516	0.587	0.41282
ILMN_1784352	0.81516	0.587	-0.14935	CCM2	CCM2 scaffolding protein
ILMN_1698067	0.81516	0.587	-0.156389	NBPF14	neuroblastoma breakpoint family member 14
ILMN_2189859	0.81522	0.587	0.183488
ILMN_2106931	0.81522	0.587	0.276355	PPP1R15B	protein phosphatase 1 regulatory subunit 15B
ILMN_1684293	0.81535	0.587	-0.12786	ANP32B	acidic nuclear phosphoprotein 32 family member B
ILMN_1765146	0.81535	0.587	0.162398	IFNAR2	interferon alpha and beta receptor subunit 2
ILMN_1844692	0.81535	0.587	0.199913	FOXO3	forkhead box O3
ILMN_1772790	0.81535	0.587	-0.348864	MAB21L3	mab-21 like 3
ILMN_1668411	0.81535	0.587	0.161959	FHL2	four and a half LIM domains 2
ILMN_1742003	0.81535	0.587	0.296982	RHPN1	rhophilin Rho GTPase binding protein 1
ILMN_2345739	0.81535	0.587	0.515382	CAPRIN2	caprin family member 2
ILMN_3251536	0.81535	0.587	0.160753	FAM127C	family with sequence similarity 127 member C
ILMN_1843585	0.81536	0.587	-0.522111
ILMN_1713086	0.8154	0.587	0.121624	RPL27A	ribosomal protein L27a
ILMN_1776213	0.81542	0.587	-0.234476	RGMB	repulsive guidance molecule family member b
ILMN_2173909	0.8155	0.587	0.171909	ZNF14	zinc finger protein 14
ILMN_1735168	0.8155	0.587	0.409916	KMT5C	lysine methyltransferase 5C
ILMN_1707051	0.8155	0.587	0.232747	NFATC1	nuclear factor of activated T-cells 1
ILMN_2235283	0.8155	0.587	0.184094	MAPK1	mitogen-activated protein kinase 1
ILMN_3227563	0.8155	0.587	0.196908
ILMN_1759330	0.81571	0.588	-0.526932	KIF1A	kinesin family member 1A
ILMN_1779324	0.81571	0.588	0.421418	GZMA	granzyme A
ILMN_1803824	0.81576	0.588	-0.201301	ZDHHC9	zinc finger DHHC-type containing 9
ILMN_2312304	0.81579	0.588	0.409846	INTS6	integrator complex subunit 6
ILMN_1832425	0.81579	0.588	0.22551
ILMN_1672571	0.81579	0.588	0.128383	TFIP11	tuftelin interacting protein 11
ILMN_1736008	0.81579	0.588	0.36104	YRDC	yrdC N6-threonylcarbamoyltransferase domain containing
ILMN_3210538	0.81579	0.588	-0.133548
ILMN_2157510	0.81579	0.588	-0.206764	BLOC1S1	biogenesis of lysosomal organelles complex 1 subunit 1
ILMN_1680435	0.8158	0.588	0.321721	NPEPPS	aminopeptidase puromycin sensitive
ILMN_2225974	0.8158	0.588	-0.624252	GCLM	glutamate-cysteine ligase modifier subunit
ILMN_2078599	0.8158	0.588	0.21072	ACP5	acid phosphatase 5, tartrate resistant
ILMN_2407703	0.8158	0.588	-0.392054	SYN1	synapsin I
ILMN_1652163	0.8158	0.588	-0.179835	DVL2	dishevelled segment polarity protein 2
ILMN_1682326	0.81582	0.588	-0.94994	PCP4	Purkinje cell protein 4
ILMN_1680659	0.8159	0.588	0.318115	C11orf63	chromosome 11 open reading frame 63
ILMN_1897890	0.8159	0.588	-0.284394	PACRG-AS2	PACRG antisense RNA 2
ILMN_1758084	0.81593	0.588	0.608831	GLRX3	glutaredoxin 3
ILMN_2347349	0.81597	0.589	-0.206197
ILMN_1687100	0.81597	0.589	-0.321606
ILMN_1651811	0.81597	0.589	-0.555215
ILMN_2308338	0.81597	0.589	-0.231842	BMF	Bcl2 modifying factor
ILMN_2387078	0.816	0.589	-0.173405	MPZL2	myelin protein zero like 2
ILMN_1803143	0.816	0.589	-0.161601	SYVN1	synoviolin 1
ILMN_1761910	0.81613	0.589	0.693955	BDNF	brain derived neurotrophic factor
ILMN_2293744	0.81615	0.589	-1.09603	MARVELD2	MARVEL domain containing 2
ILMN_1711122	0.81615	0.589	0.321798
ILMN_1673320	0.81635	0.589	-0.298305	CCDC178	coiled-coil domain containing 178
ILMN_3202984	0.81635	0.589	-0.837285
ILMN_1665887	0.81635	0.589	0.13195	WDR61	WD repeat domain 61
ILMN_1665148	0.81635	0.589	-0.171898
ILMN_3305575	0.81635	0.589	-0.637581
ILMN_3240247	0.81638	0.589	0.140199	NOP10	NOP10 ribonucleoprotein
ILMN_1752758	0.81641	0.589	-0.231148	BTN2A2	butyrophilin subfamily 2 member A2
ILMN_1773567	0.81652	0.589	0.18222	LAMA5	laminin subunit alpha 5
ILMN_2356559	0.81653	0.589	0.141506	WTAP	Wilms tumor 1 associated protein
ILMN_1661160	0.81663	0.59	0.318256	PQLC2L	PQ loop repeat containing 2 like
ILMN_1721833	0.81668	0.59	-0.223968	IER5	immediate early response 5
ILMN_1705032	0.81672	0.59	-0.306717	SEH1L	SEH1 like nucleoporin
ILMN_1698772	0.81672	0.59	-0.978429	KRT6B	keratin 6B
ILMN_2136089	0.81672	0.59	0.331149
ILMN_1805247	0.81683	0.59	0.952856	SYNRG	synergin, gamma
ILMN_1677610	0.81689	0.59	-0.365553	OVCA2	ovarian tumor suppressor candidate 2
ILMN_2372379	0.8169	0.59	0.222076	MGA	MGA, MAX dimerization protein
ILMN_1695697	0.8169	0.59	0.524601
ILMN_1726107	0.81695	0.59	0.199778	UBE2V1	ubiquitin conjugating enzyme E2 V1
ILMN_1708782	0.81725	0.59	0.219763	MFAP3	microfibrillar associated protein 3
ILMN_1788166	0.81727	0.59	-0.258986	TTK	TTK protein kinase
ILMN_2364088	0.81729	0.59	-0.233006	GEMIN8	gem nuclear organelle associated protein 8
ILMN_3200539	0.81731	0.591	0.188077
ILMN_2107933	0.81731	0.591	-0.389133	ZNF285	zinc finger protein 285
ILMN_2252136	0.81731	0.591	0.160848	YWHAE	tyrosine 3-monooxygenase/tryptophan 5-monooxygenase activation protein epsilon
ILMN_1798346	0.81731	0.591	0.233622	KIAA1468	KIAA1468
ILMN_2216582	0.81749	0.591	-0.161771	LYL1	LYL1, basic helix-loop-helix family member
ILMN_1751776	0.81753	0.591	-0.233292	CKAP2L	cytoskeleton associated protein 2 like
ILMN_1653055	0.81753	0.591	0.311397	SOX3	SRY-box 3
ILMN_2253017	0.81786	0.591	0.797248	LGMN	legumain
ILMN_1679158	0.81788	0.591	0.148674	FAAH2	fatty acid amide hydrolase 2
ILMN_2381655	0.81796	0.591	-0.526995	EDA	ectodysplasin A
ILMN_1727617	0.81796	0.591	0.148518	XRN2	5'-3' exoribonuclease 2
ILMN_1747241	0.81797	0.591	-0.139678	IWS1	IWS1, SUPT6H interacting protein
ILMN_3234124	0.81799	0.591	-0.297408	OGFOD3	2-oxoglutarate and iron dependent oxygenase domain containing 3
ILMN_1704464	0.81817	0.592	0.385747	GPR20	G protein-coupled receptor 20
ILMN_1802456	0.81819	0.592	-0.130808	DCTD	dCMP deaminase
ILMN_1788108	0.81826	0.592	0.148987	TXNDC5	thioredoxin domain containing 5
ILMN_2123730	0.81826	0.592	-0.251119	TBC1D22B	TBC1 domain family member 22B
ILMN_1830367	0.81826	0.592	0.199374
ILMN_1680129	0.81826	0.592	-0.130794	NSUN2	NOP2/Sun RNA methyltransferase family member 2
ILMN_3247059	0.81826	0.592	0.33933	HYALP1	hyaluronoglucosaminidase pseudogene 1
ILMN_2319910	0.81826	0.592	-0.245116	DGKA	diacylglycerol kinase alpha
ILMN_1815882	0.81832	0.592	-0.120967	HNRNPA1	heterogeneous nuclear ribonucleoprotein A1
ILMN_2199389	0.81835	0.592	-0.143372	VIPR1	vasoactive intestinal peptide receptor 1
ILMN_3227086	0.81835	0.592	0.220299
ILMN_1810797	0.81848	0.592	0.253551	WASF3	WAS protein family member 3
ILMN_1693090	0.8185	0.592	-0.466	CROT	carnitine O-octanoyltransferase
ILMN_1694041	0.8185	0.592	-0.223442	PDCL	phosducin like
ILMN_2381397	0.81851	0.592	-0.15786	HSPD1	heat shock protein family D (Hsp60) member 1
ILMN_1776577	0.81857	0.592	-0.234281	DSCC1	DNA replication and sister chromatid cohesion 1
ILMN_1763409	0.81857	0.592	-0.176149	LRRC8D	leucine rich repeat containing 8 family member D
ILMN_1702592	0.81871	0.593	-0.42078	WDR73	WD repeat domain 73
ILMN_3285410	0.81872	0.593	0.161418
ILMN_1758846	0.81876	0.593	-0.204323	ANKRD40	ankyrin repeat domain 40
ILMN_1669645	0.81876	0.593	-0.264821	PKD1	polycystin 1, transient receptor potential channel interacting
ILMN_1671387	0.81883	0.593	-0.305158	TCAIM	T-cell activation inhibitor, mitochondrial
ILMN_1897796	0.81883	0.593	-0.213897
ILMN_3208140	0.81883	0.593	0.446212
ILMN_1677868	0.81893	0.593	0.218379	ADRA2B	adrenoceptor alpha 2B
ILMN_1690561	0.81894	0.593	0.493289	GZMM	granzyme M
ILMN_1786470	0.81894	0.593	0.25991	C1orf74	chromosome 1 open reading frame 74
ILMN_1717099	0.81894	0.593	0.135247	DSCR3	DSCR3 arrestin fold containing
ILMN_2274586	0.81905	0.593	-0.190711	PKD1L2	polycystin 1 like 2 (gene/pseudogene)
ILMN_1669584	0.81905	0.593	0.18725	ILF3	interleukin enhancer binding factor 3
ILMN_1664682	0.81905	0.593	0.544898	DNA2	DNA replication helicase/nuclease 2
ILMN_2383693	0.81908	0.593	0.217231	UPF2	UPF2 regulator of nonsense transcripts homolog (yeast)
ILMN_1728810	0.81908	0.593	-0.320411	NDUFS1	NADH:ubiquinone oxidoreductase core subunit S1
ILMN_1684647	0.81908	0.593	0.15553	ILKAP	ILK associated serine/threonine phosphatase
ILMN_2175220	0.8194	0.594	-0.209992	CYP39A1	cytochrome P450 family 39 subfamily A member 1
ILMN_3285753	0.81941	0.594	0.238406
ILMN_1813645	0.81941	0.594	-0.386101	NEK11	NIMA related kinase 11
ILMN_2286800	0.81947	0.594	-0.187344	DNM1L	dynamin 1 like
ILMN_1801246	0.81947	0.594	-0.129774	IFITM1	interferon induced transmembrane protein 1
ILMN_1878066	0.81947	0.594	0.744486
ILMN_1694274	0.81947	0.594	-0.443829	NDUFC2	NADH:ubiquinone oxidoreductase subunit C2
ILMN_1768510	0.81964	0.594	0.138055	MAN2B2	mannosidase alpha class 2B member 2
ILMN_1680390	0.81967	0.594	-0.31876	GCNT2	glucosaminyl (N-acetyl) transferase 2, I-branching enzyme (I blood group)
ILMN_1803018	0.81972	0.594	-0.235964	KIFC2	kinesin family member C2
ILMN_1703913	0.81984	0.594	0.312401	DST	dystonin
ILMN_1856634	0.81984	0.594	0.213217	NFIA	nuclear factor I A
ILMN_1768809	0.81993	0.595	-0.150471	ZNF134	zinc finger protein 134
ILMN_1738116	0.81993	0.595	0.260224	TMEM119	transmembrane protein 119
ILMN_3239603	0.81993	0.595	0.521514
ILMN_3308828	0.81993	0.595	-0.228927	MIR1253	microRNA 1253
ILMN_1741985	0.81993	0.595	-0.28556	BBS10	Bardet-Biedl syndrome 10
ILMN_1792518	0.81993	0.595	0.235868	STX7	syntaxin 7
ILMN_1715525	0.81993	0.595	-0.348345
ILMN_2134538	0.81993	0.595	-0.143996
ILMN_1804306	0.82007	0.595	-0.386139
ILMN_1749068	0.82007	0.595	-0.41425
ILMN_1811178	0.82007	0.595	-0.177574	SCAPER	S-phase cyclin A associated protein in the ER
ILMN_2187830	0.82007	0.595	-0.143628	CCNH	cyclin H
ILMN_1670218	0.82007	0.595	0.14368	EXOSC6	exosome component 6
ILMN_1810689	0.82013	0.595	-1.00685
ILMN_2258363	0.82013	0.595	0.183693	KLC4	kinesin light chain 4
ILMN_1807300	0.82013	0.595	0.309661	PKD2	polycystin 2, transient receptor potential cation channel
ILMN_2160124	0.82013	0.595	0.512972	HAUS3	HAUS augmin like complex subunit 3
ILMN_1778064	0.82013	0.595	-0.169811	FICD	FIC domain containing
ILMN_3242223	0.82024	0.595	-0.383731
ILMN_1887403	0.82026	0.595	0.177479	DBT	dihydrolipoamide branched chain transacylase E2
ILMN_2327947	0.82026	0.595	0.294088	SLC25A25	solute carrier family 25 member 25
ILMN_1716093	0.82026	0.596	0.132337	KRT10	keratin 10
ILMN_1657682	0.82026	0.596	0.124198	GFM1	G elongation factor mitochondrial 1
ILMN_2356838	0.82026	0.596	-0.258007	CEPT1	choline/ethanolamine phosphotransferase 1
ILMN_1815682	0.82046	0.596	-0.138979	HMCES	5-hydroxymethylcytosine (hmC) binding, ES cell-specific
ILMN_3241373	0.82048	0.596	0.384539	SCARNA18	small Cajal body-specific RNA 18
ILMN_1892598	0.82089	0.596	0.310633
ILMN_1729650	0.82089	0.596	0.122904	PEX7	peroxisomal biogenesis factor 7
ILMN_1792799	0.82089	0.596	-0.219376	HIF3A	hypoxia inducible factor 3 alpha subunit
ILMN_1740291	0.82117	0.596	0.518591	POLQ	DNA polymerase theta
ILMN_1757845	0.82117	0.596	-0.199591	SPIRE1	spire type actin nucleation factor 1
ILMN_1696699	0.82134	0.597	0.266014	FAM184A	family with sequence similarity 184 member A
ILMN_2203588	0.82134	0.597	-0.173376	MYL5	myosin light chain 5
ILMN_1723123	0.82138	0.597	0.129285	FGFR3	fibroblast growth factor receptor 3
ILMN_1748908	0.82138	0.597	-0.172508	PROSC	proline synthetase cotranscribed homolog (bacterial)
ILMN_1772612	0.82138	0.597	0.265636	ANGPTL2	angiopoietin like 2
ILMN_1678095	0.82138	0.597	-0.688228	SMPDL3B	sphingomyelin phosphodiesterase acid like 3B
ILMN_1651690	0.82138	0.597	0.276128	PGBD4	piggyBac transposable element derived 4
ILMN_2282477	0.82138	0.597	0.410377	TFAP2A	transcription factor AP-2 alpha
ILMN_3288966	0.82138	0.597	0.173433
ILMN_1698323	0.82138	0.597	0.2588
ILMN_1718679	0.82141	0.597	-0.446667	USP19	ubiquitin specific peptidase 19
ILMN_1846567	0.82141	0.597	-0.251087
ILMN_1728830	0.82141	0.597	0.140244	GRK5	G protein-coupled receptor kinase 5
ILMN_2312149	0.82141	0.597	0.152296	ZNF160	zinc finger protein 160
ILMN_1737163	0.82141	0.597	-0.181032	SH3BGRL3	SH3 domain binding glutamate rich protein like 3
ILMN_1654773	0.82141	0.597	-0.22871	CASK	calcium/calmodulin dependent serine protein kinase
ILMN_1746633	0.82141	0.597	0.199253	FAM219A	family with sequence similarity 219 member A
ILMN_1717690	0.82141	0.597	0.228963
ILMN_3206866	0.82141	0.597	0.125879
ILMN_1758398	0.82177	0.598	-0.129239	GUK1	guanylate kinase 1
ILMN_2352724	0.82183	0.598	-0.158797	PIGN	phosphatidylinositol glycan anchor biosynthesis class N
ILMN_1783333	0.82183	0.598	0.18075	CMC2	C-X9-C motif containing 2
ILMN_1814230	0.82186	0.598	-0.146091
ILMN_3193798	0.82203	0.598	0.297066	ATXN1L	ataxin 1 like
ILMN_1747759	0.82203	0.598	0.447866
ILMN_1805519	0.82216	0.598	-0.474788	CD24	CD24 molecule
ILMN_2180352	0.82234	0.598	0.141323	DIP2B	disco interacting protein 2 homolog B
ILMN_1711156	0.82235	0.598	-0.172693
ILMN_1797604	0.82239	0.598	0.150848	CAP1	adenylate cyclase associated protein 1
ILMN_3244526	0.82239	0.598	-0.178614	TCTN3	tectonic family member 3
ILMN_1743755	0.82239	0.598	0.142373
ILMN_3236187	0.82239	0.599	-0.533767
ILMN_3227515	0.82239	0.599	-0.469825
ILMN_1814113	0.82239	0.599	0.237324	ZFR	zinc finger RNA binding protein
ILMN_1651967	0.82239	0.599	-0.406827	TP53I3	tumor protein p53 inducible protein 3
ILMN_1915783	0.82239	0.599	0.448584
ILMN_1773763	0.82259	0.599	-0.19433	MTA2	metastasis associated 1 family member 2
ILMN_2181089	0.82259	0.599	-0.272045	DCAF1	DDB1 and CUL4 associated factor 1
ILMN_2186137	0.82294	0.599	-0.653921	RRAD	RRAD, Ras related glycolysis inhibitor and calcium channel regulator
ILMN_2053546	0.82295	0.599	0.122872
ILMN_1809323	0.82295	0.599	-0.140587	TMEM246	transmembrane protein 246
ILMN_3309016	0.82316	0.599	0.34196	SRRM5	serine/arginine repetitive matrix 5
ILMN_1807873	0.82316	0.599	0.205575	SNX6	sorting nexin 6
ILMN_1659017	0.82316	0.599	0.192677	C11orf74	chromosome 11 open reading frame 74
ILMN_1720708	0.82316	0.6	-0.152221	CSNK1D	casein kinase 1 delta
ILMN_3235517	0.82331	0.6	-0.135053	ZNF777	zinc finger protein 777
ILMN_1781769	0.82331	0.6	0.559246	ACKR4	atypical chemokine receptor 4
ILMN_1698225	0.82333	0.6	0.27052	MYO5A	myosin VA
ILMN_1830423	0.82341	0.6	-0.504748
ILMN_3283573	0.82364	0.6	-0.128581
ILMN_1693645	0.82364	0.6	0.454792
ILMN_1794512	0.82369	0.6	-0.39566	ADPRH	ADP-ribosylarginine hydrolase
ILMN_3249394	0.82369	0.6	-0.477274
ILMN_2197750	0.82369	0.6	-0.527184	TSPY3	testis specific protein, Y-linked 3
ILMN_3230872	0.82369	0.6	0.452096
ILMN_1723874	0.82369	0.6	-0.152011	MRPS6	mitochondrial ribosomal protein S6
ILMN_1709474	0.8237	0.6	0.335335	ALMS1	ALMS1, centrosome and basal body associated protein
ILMN_1725043	0.82373	0.6	0.186427	ADAL	adenosine deaminase like
ILMN_2179717	0.82377	0.6	-0.236381	FAM189A2	family with sequence similarity 189 member A2
ILMN_1774823	0.8239	0.601	0.265446	RPL34	ribosomal protein L34
ILMN_1808326	0.82396	0.601	0.196791	NPAS3	neuronal PAS domain protein 3
ILMN_2219618	0.824	0.601	0.371644	AOC4P	amine oxidase, copper containing 4, pseudogene
ILMN_1709042	0.824	0.601	-0.171035	RBM4	RNA binding motif protein 4
ILMN_1806003	0.82404	0.601	0.357855	SPEF2	sperm flagellar 2
ILMN_1713744	0.82404	0.601	0.184525
ILMN_3237270	0.82405	0.601	-0.282497
ILMN_1748323	0.82408	0.601	0.178421	CXCL14	C-X-C motif chemokine ligand 14
ILMN_2047885	0.82408	0.601	0.368375	PCDHB9	protocadherin beta 9
ILMN_1671314	0.82408	0.601	-0.169337	UXT	ubiquitously expressed prefoldin like chaperone
ILMN_1697710	0.82415	0.601	0.355344	IL37	interleukin 37
ILMN_3202574	0.82415	0.601	0.420862
ILMN_1666280	0.82415	0.601	-1.30098	COX11	COX11, cytochrome c oxidase copper chaperone
ILMN_1669516	0.82425	0.601	-0.308468	ZSCAN9	zinc finger and SCAN domain containing 9
ILMN_1725707	0.82432	0.601	-0.162956	ATG16L1	autophagy related 16 like 1
ILMN_1749297	0.82436	0.601	0.158416	ACTL6A	actin like 6A
ILMN_1688749	0.82436	0.601	0.118061
ILMN_1777251	0.82438	0.602	-0.621416	NEBL	nebulette
ILMN_1743619	0.82438	0.602	0.501619	NEDD9	neural precursor cell expressed, developmentally down-regulated 9
ILMN_1799604	0.82438	0.602	0.120089	OCIAD1	OCIA domain containing 1
ILMN_1668179	0.82438	0.602	-0.194955	HNRNPF	heterogeneous nuclear ribonucleoprotein F
ILMN_1710000	0.82438	0.602	-0.157819	PEX11G	peroxisomal biogenesis factor 11 gamma
ILMN_2352580	0.82438	0.602	0.135938	MBD1	methyl-CpG binding domain protein 1
ILMN_1754660	0.82439	0.602	-0.135706	ZCCHC24	zinc finger CCHC-type containing 24
ILMN_1735453	0.82462	0.602	-0.124555	FAM98A	family with sequence similarity 98 member A
ILMN_2296950	0.82468	0.602	-0.187538	APOBEC3F	apolipoprotein B mRNA editing enzyme catalytic subunit 3F
ILMN_2298818	0.82481	0.602	0.18546	RPS29	ribosomal protein S29
ILMN_1786015	0.82484	0.602	-0.123243	CTCF	CCCTC-binding factor
ILMN_3234547	0.82486	0.602	0.15336
ILMN_1680682	0.82514	0.603	0.220899	TADA2A	transcriptional adaptor 2A
ILMN_2104409	0.82514	0.603	-0.201643	RPL29P2	ribosomal protein L29 pseudogene 2
ILMN_1726359	0.82525	0.603	0.137876	NECAP1	NECAP endocytosis associated 1
ILMN_3271218	0.82525	0.603	0.164412
ILMN_1659156	0.82525	0.603	-0.208383	ANKRD16	ankyrin repeat domain 16
ILMN_1780465	0.82533	0.603	-0.90912	CLEC5A	C-type lectin domain family 5 member A
ILMN_1658885	0.82536	0.603	-0.159708	DAGLB	diacylglycerol lipase beta
ILMN_3276019	0.82536	0.603	0.17051
ILMN_1672295	0.82536	0.603	0.35306	ZC3H12A	zinc finger CCCH-type containing 12A
ILMN_1670931	0.82536	0.603	0.330143
ILMN_1790197	0.82536	0.603	-0.218128	VSIG10	V-set and immunoglobulin domain containing 10
ILMN_1680692	0.82545	0.603	-0.287998	NUCKS1	nuclear casein kinase and cyclin dependent kinase substrate 1
ILMN_1766770	0.82551	0.603	-0.223127	SNX31	sorting nexin 31
ILMN_1843101	0.82551	0.603	-0.375704
ILMN_1789059	0.82559	0.603	-0.280123	GDAP2	ganglioside induced differentiation associated protein 2
ILMN_1690822	0.82571	0.603	0.204652	VAPA	VAMP associated protein A
ILMN_2174574	0.82571	0.604	-0.287515	HNRNPA3P1	heterogeneous nuclear ribonucleoprotein A3 pseudogene 1
ILMN_2315789	0.82593	0.604	-0.859074	PTPRD	protein tyrosine phosphatase, receptor type D
ILMN_2391219	0.82596	0.604	0.401682	RGR	retinal G protein coupled receptor
ILMN_1795927	0.82609	0.604	0.276922	PSPC1	paraspeckle component 1
ILMN_1748109	0.8261	0.604	0.216732	PEX1	peroxisomal biogenesis factor 1
ILMN_1730888	0.8261	0.604	0.230816	ZNF680	zinc finger protein 680
ILMN_3246634	0.8261	0.604	-0.168424
ILMN_1717366	0.8261	0.604	0.216092	MDFIC	MyoD family inhibitor domain containing
ILMN_1749009	0.8261	0.604	0.134066	REXO2	RNA exonuclease 2
ILMN_2249282	0.8261	0.604	0.465337	TIPRL	TOR signaling pathway regulator
ILMN_1774087	0.8261	0.604	-0.202039
ILMN_2367477	0.8261	0.604	-1.05267	FBXO25	F-box protein 25
ILMN_1671225	0.8261	0.604	0.492988	GPR61	G protein-coupled receptor 61
ILMN_1672755	0.82611	0.604	-0.120311
ILMN_1778301	0.82617	0.604	-0.263291
ILMN_1651504	0.82617	0.604	-0.173162	FAM193A	family with sequence similarity 193 member A
ILMN_2064860	0.82617	0.604	0.117158	LGALS7B	galectin 7B
ILMN_1891413	0.82617	0.604	-0.270985
ILMN_1747016	0.82617	0.605	-0.343111	CEP55	centrosomal protein 55
ILMN_2212999	0.82617	0.605	-0.477916	KIF5C	kinesin family member 5C
ILMN_3239625	0.82619	0.605	0.210371	LOC641367	cyclin Y like 1 pseudogene
ILMN_3244444	0.82644	0.605	0.241039	RP9P	retinitis pigmentosa 9 pseudogene
ILMN_1899940	0.82659	0.605	0.341757	AZIN1-AS1	AZIN1 antisense RNA 1
ILMN_1794353	0.82667	0.605	-0.799514	ZIM3	zinc finger imprinted 3
ILMN_2051900	0.82667	0.605	-0.546311	EID2B	EP300 interacting inhibitor of differentiation 2B
ILMN_1697363	0.82667	0.605	-0.145117	C20orf27	chromosome 20 open reading frame 27
ILMN_1785528	0.82667	0.605	0.231329	WASH3P	WAS protein family homolog 3 pseudogene
ILMN_1909610	0.8267	0.605	-0.443361	LOC729950	uncharacterized LOC729950
ILMN_3234226	0.82675	0.605	0.415671	N4BP2L2	NEDD4 binding protein 2 like 2
ILMN_1667825	0.82675	0.605	0.215246	MLKL	mixed lineage kinase domain like
ILMN_3244574	0.82675	0.605	0.370597	CFAP97	cilia and flagella associated protein 97
ILMN_3236685	0.82675	0.605	0.457599
ILMN_1798885	0.82675	0.605	-0.278199	SLC35A2	solute carrier family 35 member A2
ILMN_1806758	0.82675	0.605	0.156664	C9orf85	chromosome 9 open reading frame 85
ILMN_2094952	0.82678	0.606	0.287178	NUAK2	NUAK family kinase 2
ILMN_1915616	0.82678	0.606	0.467247
ILMN_1807095	0.82678	0.606	-0.259423	MRPS36	mitochondrial ribosomal protein S36
ILMN_1700507	0.82678	0.606	-0.168228	CLASP1	cytoplasmic linker associated protein 1
ILMN_1780824	0.82678	0.606	-0.187665	CDK17	cyclin dependent kinase 17
ILMN_1799890	0.82678	0.606	0.137638	RBSN	rabenosyn, RAB effector
ILMN_1671004	0.82699	0.606	-0.532199	POLG2	DNA polymerase gamma 2, accessory subunit
ILMN_3253579	0.82699	0.606	-0.194987	HAUS8	HAUS augmin like complex subunit 8
ILMN_1773063	0.82699	0.606	-0.129215	OSBPL1A	oxysterol binding protein like 1A
ILMN_1735075	0.82699	0.606	0.225737	PGBD2	piggyBac transposable element derived 2
ILMN_1765558	0.82699	0.606	-0.163613	NPAS2	neuronal PAS domain protein 2
ILMN_1695763	0.82699	0.606	-0.197064	PDIA5	protein disulfide isomerase family A member 5
ILMN_1773079	0.82699	0.606	0.408274	COL3A1	collagen type III alpha 1 chain
ILMN_1653794	0.82699	0.606	0.300235	SNHG5	small nucleolar RNA host gene 5
ILMN_1684086	0.82699	0.606	0.537546	BDKRB2	bradykinin receptor B2
ILMN_1831440	0.82723	0.606	0.493328
ILMN_1782538	0.82723	0.606	0.121289	VIM	vimentin
ILMN_1726565	0.82723	0.606	-0.136294	PIK3R2	phosphoinositide-3-kinase regulatory subunit 2
ILMN_1711729	0.82723	0.606	0.171373	UQCRBP1	ubiquinol-cytochrome c reductase binding protein pseudogene 1
ILMN_1702698	0.82748	0.607	-0.607271	LSM11	LSM11, U7 small nuclear RNA associated
ILMN_1688464	0.82752	0.607	-0.153432	MAP6D1	MAP6 domain containing 1
ILMN_2147993	0.82759	0.607	0.232782	ZNF23	zinc finger protein 23
ILMN_1685467	0.82759	0.607	-0.668767	ZNF397	zinc finger protein 397
ILMN_2252295	0.82759	0.607	-0.442362	ELF2	E74 like ETS transcription factor 2
ILMN_3220792	0.82759	0.607	0.120363	RPL13AP5	ribosomal protein L13a pseudogene 5
ILMN_1658369	0.82765	0.607	0.374237	TACR3	tachykinin receptor 3
ILMN_1654570	0.82766	0.607	0.192612	TEKT1	tektin 1
ILMN_1754943	0.82772	0.607	-0.169881	MYO1E	myosin IE
ILMN_1753613	0.82772	0.607	-0.343564	HOXA5	homeobox A5
ILMN_1703684	0.82772	0.607	0.259823	NAP1L2	nucleosome assembly protein 1 like 2
ILMN_2384241	0.82772	0.607	0.195647	TGFBR2	transforming growth factor beta receptor 2
ILMN_1873278	0.82772	0.607	-0.153492
ILMN_1765633	0.82772	0.607	-0.321383
ILMN_1741585	0.82772	0.607	-0.230115	SFMBT1	Scm-like with four mbt domains 1
ILMN_1888558	0.82791	0.608	0.207216
ILMN_1660927	0.82791	0.608	0.210405
ILMN_2128668	0.82791	0.608	0.137992	FOXJ3	forkhead box J3
ILMN_1878213	0.82809	0.608	-0.427627
ILMN_1699806	0.82869	0.608	-0.181955
ILMN_1789176	0.82878	0.608	-0.125076	PSMB1	proteasome subunit beta 1
ILMN_1705743	0.82878	0.608	0.219661	ARHGEF40	Rho guanine nucleotide exchange factor 40
ILMN_1688997	0.82878	0.609	-0.564114	C17orf58	chromosome 17 open reading frame 58
ILMN_2128923	0.82878	0.609	0.238477	HCCS	holocytochrome c synthase
ILMN_1835521	0.82878	0.609	-0.181711
ILMN_1768940	0.82878	0.609	-0.254229	COL15A1	collagen type XV alpha 1 chain
ILMN_3308158	0.82878	0.609	-0.774558	MIR330	microRNA 330
ILMN_1844882	0.82878	0.609	0.243687
ILMN_1916025	0.82878	0.609	-0.273904
ILMN_1743847	0.82878	0.609	-0.376298	ACAP3	ArfGAP with coiled-coil, ankyrin repeat and PH domains 3
ILMN_3266894	0.82878	0.609	0.301562
ILMN_2181060	0.82878	0.609	0.142629	CKAP2	cytoskeleton associated protein 2
ILMN_1683017	0.82878	0.609	0.199532
ILMN_1713147	0.82878	0.609	-0.225068	MCRS1	microspherule protein 1
ILMN_3282174	0.82895	0.609	-0.145171
ILMN_2048811	0.82906	0.609	0.266476	NUBPL	nucleotide binding protein like
ILMN_2336781	0.82908	0.609	0.234092	SOD2	superoxide dismutase 2, mitochondrial
ILMN_1702503	0.82908	0.609	-0.28096	ALDH3A1	aldehyde dehydrogenase 3 family member A1
ILMN_1675130	0.82911	0.609	-0.219179	NFIC	nuclear factor I C
ILMN_1776077	0.82912	0.609	0.63552	SF1	splicing factor 1
ILMN_1694587	0.82912	0.609	-0.13987	EEF1B2	eukaryotic translation elongation factor 1 beta 2
ILMN_1670245	0.82912	0.609	0.366999	KLF3	Kruppel like factor 3
ILMN_1679897	0.82912	0.609	0.19126	IGFL3	IGF like family member 3
ILMN_2322972	0.82912	0.609	-0.388363	ZFYVE27	zinc finger FYVE-type containing 27
ILMN_1658962	0.82912	0.61	0.273341	LCP2	lymphocyte cytosolic protein 2
ILMN_3265143	0.82912	0.61	0.36719
ILMN_2323944	0.82925	0.61	-0.156827	FAM110A	family with sequence similarity 110 member A
ILMN_1732404	0.82925	0.61	-0.229468	C2orf15	chromosome 2 open reading frame 15
ILMN_3307733	0.82928	0.61	0.195731	TEFM	transcription elongation factor, mitochondrial
ILMN_3283146	0.82937	0.61	0.269158
ILMN_1738704	0.82937	0.61	-0.161003	TRIM26	tripartite motif containing 26
ILMN_1677843	0.82937	0.61	-0.168121	RAB24	RAB24, member RAS oncogene family
ILMN_1655468	0.82961	0.61	-0.156779	DSG3	desmoglein 3
ILMN_1770927	0.82961	0.61	-0.282569	KAZN	kazrin, periplakin interacting protein
ILMN_2408946	0.82961	0.61	0.420226	PDE8A	phosphodiesterase 8A
ILMN_1680501	0.82965	0.61	0.187141	GTF2IRD2B	GTF2I repeat domain containing 2B
ILMN_1685365	0.82972	0.61	-0.367332	ZNF773	zinc finger protein 773
ILMN_1813650	0.82972	0.61	0.295633	INPP5F	inositol polyphosphate-5-phosphatase F
ILMN_2227573	0.82985	0.611	0.14965	GSTO1	glutathione S-transferase omega 1
ILMN_1736054	0.82985	0.611	0.139158	SUB1	SUB1 homolog, transcriptional regulator
ILMN_1694890	0.82985	0.611	0.334373
ILMN_1739798	0.82985	0.611	-0.117971	MALSU1	mitochondrial assembly of ribosomal large subunit 1
ILMN_2141453	0.82997	0.611	0.118884	RPL18A	ribosomal protein L18a
ILMN_3287009	0.82997	0.611	0.349946
ILMN_1674758	0.83001	0.611	0.288363
ILMN_1749809	0.83001	0.611	-0.249398	ZNF813	zinc finger protein 813
ILMN_1706959	0.83001	0.611	0.149416	TIMM22	translocase of inner mitochondrial membrane 22 homolog (yeast)
ILMN_1660533	0.83001	0.611	-0.128854	RPN1	ribophorin I
ILMN_2409596	0.83001	0.611	-0.226612	RAB11FIP1	RAB11 family interacting protein 1
ILMN_2311089	0.83001	0.611	0.359753	BRCA1	BRCA1, DNA repair associated
ILMN_3284127	0.83001	0.611	-0.817728
ILMN_1657050	0.83001	0.611	0.158622	ARSK	arylsulfatase family member K
ILMN_1745021	0.83001	0.611	-0.233632	SLC30A1	solute carrier family 30 member 1
ILMN_1695261	0.83001	0.611	0.120779
ILMN_1775224	0.83002	0.611	-0.240889	NOS3	nitric oxide synthase 3
ILMN_1761049	0.83005	0.611	0.338812	AGO3	argonaute 3, RISC catalytic component
ILMN_1680348	0.83005	0.611	-0.253879	NBPF3	neuroblastoma breakpoint family member 3
ILMN_2134130	0.83006	0.611	-0.140827	FLG	filaggrin
ILMN_1813134	0.83007	0.611	0.408525	RORA	RAR related orphan receptor A
ILMN_1698402	0.83008	0.611	-0.130611
ILMN_3235704	0.83016	0.612	-0.340208
ILMN_1805216	0.83016	0.612	-0.250201	GPC6	glypican 6
ILMN_2162328	0.83017	0.612	0.137261	PTS	6-pyruvoyltetrahydropterin synthase
ILMN_1682038	0.83017	0.612	0.528366	SNORA25	small nucleolar RNA, H/ACA box 25
ILMN_1703886	0.83025	0.612	-0.165274	SLC16A2	solute carrier family 16 member 2
ILMN_1668795	0.83035	0.612	0.213742	TTC30B	tetratricopeptide repeat domain 30B
ILMN_2056551	0.8304	0.612	0.143226	RBMX2	RNA binding motif protein, X-linked 2
ILMN_1762932	0.83047	0.612	0.187301	CHMP2A	charged multivesicular body protein 2A
ILMN_3310055	0.83047	0.612	-0.67803	MIR760	microRNA 760
ILMN_1692271	0.83054	0.612	-0.242653	CCM2	CCM2 scaffolding protein
ILMN_1828083	0.83075	0.612	0.3178
ILMN_1704291	0.83082	0.612	-0.210207
ILMN_1812902	0.83096	0.613	-0.156165	CYYR1	cysteine and tyrosine rich 1
ILMN_2099783	0.8312	0.613	-0.122229	ATP6V1F	ATPase H+ transporting V1 subunit F
ILMN_1698463	0.83121	0.613	-0.142348	ILF3	interleukin enhancer binding factor 3
ILMN_2367010	0.83122	0.613	0.25151	ADGRG6	adhesion G protein-coupled receptor G6
ILMN_3245006	0.83125	0.613	-0.319351	CCDC184	coiled-coil domain containing 184
ILMN_2191720	0.83125	0.613	0.414742	ZNF471	zinc finger protein 471
ILMN_1670895	0.83125	0.613	0.133094	ZNF207	zinc finger protein 207
ILMN_2220403	0.83125	0.613	-0.161678	GINM1	glycoprotein integral membrane 1
ILMN_2335557	0.83125	0.613	-0.595836	ITIH5	inter-alpha-trypsin inhibitor heavy chain family member 5
ILMN_1679358	0.83125	0.613	-0.136462	ZDHHC5	zinc finger DHHC-type containing 5
ILMN_3250147	0.83125	0.613	0.393646	ZNF626	zinc finger protein 626
ILMN_1813475	0.83125	0.613	-0.144703	HERC2	HECT and RLD domain containing E3 ubiquitin protein ligase 2
ILMN_1800958	0.83125	0.613	0.208713	TMEM237	transmembrane protein 237
ILMN_2357386	0.83125	0.613	0.184731	FKTN	fukutin
ILMN_1812759	0.83125	0.613	0.26101	GCH1	GTP cyclohydrolase 1
ILMN_1723520	0.83125	0.613	0.283297	CD1A	CD1a molecule
ILMN_2143261	0.83125	0.613	-0.237529	CXorf40B	chromosome X open reading frame 40B
ILMN_1746598	0.83125	0.613	-0.138196	SCNM1	sodium channel modifier 1
ILMN_1808305	0.83132	0.614	-0.128447	RTCA	RNA 3'-terminal phosphate cyclase
ILMN_1699724	0.83132	0.614	0.202886	GCFC2	GC-rich sequence DNA-binding factor 2
ILMN_1778457	0.83132	0.614	0.147196	IL18	interleukin 18
ILMN_1711826	0.83132	0.614	-0.733302	SLC24A2	solute carrier family 24 member 2
ILMN_2157219	0.83134	0.614	0.311259	AASS	aminoadipate-semialdehyde synthase
ILMN_1687268	0.8315	0.614	-0.261666	SEC14L5	SEC14 like lipid binding 5
ILMN_1813491	0.83153	0.614	0.17218	SPTLC1	serine palmitoyltransferase long chain base subunit 1
ILMN_1803001	0.83157	0.614	-0.124637
ILMN_1905072	0.83157	0.614	-0.196751
ILMN_2413331	0.83169	0.614	0.25015	TMEM107	transmembrane protein 107
ILMN_1678805	0.83172	0.614	0.125388	POMT2	protein O-mannosyltransferase 2
ILMN_1840273	0.8318	0.614	0.273016	STX18-AS1	STX18 antisense RNA 1 (head to head)
ILMN_1684168	0.83188	0.614	-0.155874	GSTZ1	glutathione S-transferase zeta 1
ILMN_3264112	0.83188	0.614	-0.435641
ILMN_1682664	0.83206	0.615	0.222071	C15orf56	chromosome 15 open reading frame 56
ILMN_1762115	0.83211	0.615	0.159626	CRYZL1	crystallin zeta like 1
ILMN_2082130	0.83218	0.615	-0.134992	C1orf123	chromosome 1 open reading frame 123
ILMN_2061419	0.83233	0.615	0.527992
ILMN_1674031	0.83233	0.615	-0.995614	PKIA	protein kinase (cAMP-dependent, catalytic) inhibitor alpha
ILMN_1804150	0.83245	0.615	-0.185249	HIBADH	3-hydroxyisobutyrate dehydrogenase
ILMN_1732313	0.83258	0.615	0.384248
ILMN_3238910	0.83272	0.615	-0.673748
ILMN_3289407	0.83274	0.615	-0.375188	LOC338963	epididymal protein pseudogene
ILMN_3262031	0.83274	0.615	-0.125312
ILMN_1703891	0.83274	0.615	0.147571	TBC1D9	TBC1 domain family member 9
ILMN_1778641	0.83274	0.615	-0.545155
ILMN_1718166	0.83274	0.615	-0.523268
ILMN_2394366	0.83285	0.616	0.510705	AMER2	APC membrane recruitment protein 2
ILMN_3205271	0.83299	0.616	-0.137688
ILMN_1734830	0.83299	0.616	-0.156662	MTHFR	methylenetetrahydrofolate reductase (NAD(P)H)
ILMN_1691430	0.83305	0.616	0.622433	GSTCD	glutathione S-transferase C-terminal domain containing
ILMN_1776515	0.83309	0.616	-0.209087	MPPE1	metallophosphoesterase 1
ILMN_2125017	0.83315	0.616	-0.381148	TIGIT	T-cell immunoreceptor with Ig and ITIM domains
ILMN_1654322	0.83315	0.616	-0.140984	ATP1B3	ATPase Na+/K+ transporting subunit beta 3
ILMN_1701315	0.83325	0.616	-0.617618	SZT2	seizure threshold 2 homolog (mouse)
ILMN_2340065	0.83325	0.616	-0.126235	UBL5	ubiquitin like 5
ILMN_2297765	0.83339	0.616	0.318821	KCNMA1	potassium calcium-activated channel subfamily M alpha 1
ILMN_1910180	0.8337	0.617	-1.09381	NRP2	neuropilin 2
ILMN_1751904	0.83372	0.617	-0.130737	EDNRB	endothelin receptor type B
ILMN_1734696	0.83396	0.617	0.134466	FRG1	FSHD region gene 1
ILMN_1752027	0.83404	0.617	-0.147545	UBE3B	ubiquitin protein ligase E3B
ILMN_3243129	0.83415	0.617	-0.600315	SNORA17A	small nucleolar RNA, H/ACA box 17A
ILMN_2297864	0.83417	0.617	-0.189264	MTMR14	myotubularin related protein 14
ILMN_2358801	0.83417	0.617	-0.347401	PLEKHG5	pleckstrin homology and RhoGEF domain containing G5
ILMN_1715113	0.83417	0.617	0.156488	HARS2	histidyl-tRNA synthetase 2, mitochondrial
ILMN_1697922	0.83433	0.617	-0.143678
ILMN_3295075	0.83433	0.617	-0.118999
ILMN_1661645	0.83441	0.617	0.28715
ILMN_2375651	0.83464	0.618	0.163691	SCNM1	sodium channel modifier 1
ILMN_1752006	0.83464	0.618	-1.16681	COX18	COX18, cytochrome c oxidase assembly factor
ILMN_1860518	0.83464	0.618	-0.321074	NXPE1	neurexophilin and PC-esterase domain family member 1
ILMN_1706094	0.83464	0.618	0.188312	HECTD1	HECT domain E3 ubiquitin protein ligase 1
ILMN_3179396	0.83464	0.618	-0.362264
ILMN_1736814	0.83464	0.618	-0.159338	CLNS1A	chloride nucleotide-sensitive channel 1A
ILMN_3236244	0.83464	0.618	-0.118122	C1orf174	chromosome 1 open reading frame 174
ILMN_3249286	0.83464	0.618	0.20864	SNORD12C	small nucleolar RNA, C/D box 12C
ILMN_2375360	0.83464	0.618	0.1739	COL4A5	collagen type IV alpha 5 chain
ILMN_1739441	0.83464	0.618	-0.143691	GANAB	glucosidase II alpha subunit
ILMN_1803452	0.83464	0.618	-0.261037	CRCT1	cysteine rich C-terminal 1
ILMN_1663913	0.83464	0.618	-0.568568	OR1S2	olfactory receptor family 1 subfamily S member 2
ILMN_2223805	0.83464	0.618	-0.224987	CEP41	centrosomal protein 41
ILMN_3221828	0.83464	0.618	-0.144784
ILMN_1695631	0.83488	0.618	-0.141472	CHP2	calcineurin like EF-hand protein 2
ILMN_3241783	0.83488	0.618	0.243218
ILMN_2327276	0.83488	0.618	0.11655	STAU1	staufen double-stranded RNA binding protein 1
ILMN_2170643	0.83491	0.618	0.652631	TMPPE	transmembrane protein with metallophosphoesterase domain
ILMN_2331501	0.83495	0.619	0.114121	UBC	ubiquitin C
ILMN_1753450	0.83502	0.619	-0.234181	ATXN3L	ataxin 3 like
ILMN_2117330	0.83502	0.619	-0.135419	NDUFB2	NADH:ubiquinone oxidoreductase subunit B2
ILMN_3230880	0.83502	0.619	-0.22761	BEND7	BEN domain containing 7
ILMN_1654973	0.83502	0.619	-0.657375
ILMN_1809951	0.83502	0.619	-0.509363	ZNF200	zinc finger protein 200
ILMN_1795811	0.83502	0.619	-0.573719	ASB2	ankyrin repeat and SOCS box containing 2
ILMN_3226495	0.83514	0.619	-0.518348
ILMN_3237734	0.83517	0.619	0.315319
ILMN_1833964	0.8352	0.619	-0.309576
ILMN_1664921	0.8352	0.619	0.14133	PPP6C	protein phosphatase 6 catalytic subunit
ILMN_1676822	0.8352	0.619	-0.502747	C2orf40	chromosome 2 open reading frame 40
ILMN_3237774	0.83521	0.619	0.259028	ACER3	alkaline ceramidase 3
ILMN_1815949	0.8353	0.619	0.340981	SLC24A4	solute carrier family 24 member 4
ILMN_1716259	0.83533	0.619	-0.408411	PROK1	prokineticin 1
ILMN_1797668	0.83535	0.619	0.178853	INSM1	INSM transcriptional repressor 1
ILMN_1793290	0.83535	0.619	-0.198999	WDR60	WD repeat domain 60
ILMN_1807580	0.83538	0.619	0.239405	TMEM161B	transmembrane protein 161B
ILMN_1700487	0.83538	0.619	-0.186477	TOP3A	topoisomerase (DNA) III alpha
ILMN_1713322	0.83542	0.62	0.13946	CCZ1B	CCZ1 homolog B, vacuolar protein trafficking and biogenesis associated
ILMN_1751362	0.83544	0.62	0.186342	FASTKD1	FAST kinase domains 1
ILMN_2255133	0.83555	0.62	0.185588	BCL11A	B-cell CLL/lymphoma 11A
ILMN_1669617	0.83555	0.62	-0.13495	GRB10	growth factor receptor bound protein 10
ILMN_1731862	0.83559	0.62	-0.363783	ITIH5	inter-alpha-trypsin inhibitor heavy chain family member 5
ILMN_1651617	0.8356	0.62	-0.959042	CTNNB1	catenin beta 1
ILMN_1746561	0.8356	0.62	-0.11718	BCL2L2	BCL2 like 2
ILMN_1767595	0.83571	0.62	-0.16388
ILMN_1880994	0.83572	0.62	-0.222219
ILMN_3251629	0.8358	0.62	0.112026	EIF4A1	eukaryotic translation initiation factor 4A1
ILMN_1722648	0.8358	0.62	-0.137896	SF3B4	splicing factor 3b subunit 4
ILMN_1772455	0.8358	0.62	-0.127201	HDAC3	histone deacetylase 3
ILMN_1767523	0.8358	0.62	-0.870518	IL17RB	interleukin 17 receptor B
ILMN_1778104	0.83589	0.62	-0.274548	ACADM	acyl-CoA dehydrogenase, C-4 to C-12 straight chain
ILMN_1665290	0.83593	0.62	0.499939
ILMN_1744647	0.83593	0.621	0.194058	CAND1	cullin associated and neddylation dissociated 1
ILMN_2048326	0.83593	0.621	-0.122121	RPS27A	ribosomal protein S27a
ILMN_1753249	0.83593	0.621	-0.149521	DDX10	DEAD-box helicase 10
ILMN_2137499	0.83593	0.621	-0.241493	NOC2LP2	NOC2 like nucleolar associated transcriptional repressor pseudogene 2
ILMN_1704043	0.83593	0.621	-0.339597	PRR21	proline rich 21
ILMN_1765880	0.83593	0.621	-0.156258	USB1	U6 snRNA biogenesis phosphodiesterase 1
ILMN_1718033	0.83594	0.621	-0.235795	LYPD5	LY6/PLAUR domain containing 5
ILMN_3242271	0.836	0.621	0.225135	GAPT	GRB2-binding adaptor protein, transmembrane
ILMN_1666169	0.83601	0.621	-0.211308
ILMN_1700896	0.83612	0.621	0.164826	SAP30	Sin3A associated protein 30
ILMN_1767747	0.83616	0.621	0.139142	HDAC2	histone deacetylase 2
ILMN_2403965	0.83616	0.621	0.245652
ILMN_1765085	0.83616	0.621	-0.294283	TRMT6	tRNA methyltransferase 6
ILMN_3238633	0.83616	0.621	0.126396	SDHAF2	succinate dehydrogenase complex assembly factor 2
ILMN_2331658	0.83636	0.621	0.275503
ILMN_2234515	0.83649	0.621	0.120678	SLC7A5P2	solute carrier family 7 member 5 pseudogene 2
ILMN_1676289	0.83649	0.622	0.343399	NCAM1	neural cell adhesion molecule 1
ILMN_1741156	0.83649	0.622	0.138104	ARMCX5	armadillo repeat containing, X-linked 5
ILMN_1668386	0.8365	0.622	-0.982363	LCE1E	late cornified envelope 1E
ILMN_1769309	0.83655	0.622	0.747018
ILMN_1682736	0.83655	0.622	0.132848
ILMN_1902027	0.83679	0.622	-0.70667
ILMN_1652872	0.83684	0.622	-0.301158	UBOX5	U-box domain containing 5
ILMN_3237132	0.83684	0.622	-0.494454	ALMS1P1	ALMS1, centrosome and basal body associated protein pseudogene 1
ILMN_1704856	0.83684	0.622	-0.324146
ILMN_2396546	0.83684	0.622	-0.14856	IGSF3	immunoglobulin superfamily member 3
ILMN_2319326	0.83685	0.622	0.153865	ADARB1	adenosine deaminase, RNA specific B1
ILMN_2385239	0.83687	0.622	0.294642
ILMN_1709820	0.83691	0.622	-0.30752	AOAH	acyloxyacyl hydrolase
ILMN_1654320	0.83691	0.622	0.208125
ILMN_2203807	0.83691	0.622	-0.342417	MRPL57	mitochondrial ribosomal protein L57
ILMN_1778587	0.83691	0.622	-0.15478
ILMN_1656621	0.83691	0.622	0.159253	CHMP2A	charged multivesicular body protein 2A
ILMN_2351309	0.83692	0.622	0.269618	TIAL1	TIA1 cytotoxic granule-associated RNA binding protein-like 1
ILMN_1651341	0.83692	0.622	-0.135946	NOC2LP2	NOC2 like nucleolar associated transcriptional repressor pseudogene 2
ILMN_2350183	0.83692	0.622	0.201363	ST5	suppression of tumorigenicity 5
ILMN_1726693	0.83692	0.623	-0.262855	GTF2H1	general transcription factor IIH subunit 1
ILMN_1806059	0.83692	0.623	-0.470928	SPRR2B	small proline rich protein 2B
ILMN_1915553	0.83697	0.623	0.688503
ILMN_1802181	0.83697	0.623	-0.202829
ILMN_2401641	0.83697	0.623	0.204303	ALDH3A2	aldehyde dehydrogenase 3 family member A2
ILMN_1739236	0.83697	0.623	0.146147	ZNF668	zinc finger protein 668
ILMN_1795944	0.83698	0.623	0.330831	PRR13	proline rich 13
ILMN_1708105	0.83699	0.623	-0.297095	EZH2	enhancer of zeste 2 polycomb repressive complex 2 subunit
ILMN_1753165	0.83734	0.623	0.196718	WNK1	WNK lysine deficient protein kinase 1
ILMN_1682054	0.83735	0.623	0.171803	SRI	sorcin
ILMN_1652306	0.83752	0.623	-0.674877	MEGF10	multiple EGF like domains 10
ILMN_2135339	0.83768	0.623	0.272156	C3orf70	chromosome 3 open reading frame 70
ILMN_3246732	0.83774	0.624	0.214205	KNOP1	lysine rich nucleolar protein 1
ILMN_1790595	0.83774	0.624	-0.237447	TFAP2E	transcription factor AP-2 epsilon
ILMN_1655377	0.83774	0.624	0.128774	MRPS22	mitochondrial ribosomal protein S22
ILMN_1658289	0.83774	0.624	-0.173675	WDR54	WD repeat domain 54
ILMN_1815445	0.83784	0.624	0.206997	IDS	iduronate 2-sulfatase
ILMN_1764308	0.8379	0.624	-0.223547
ILMN_1697880	0.838	0.624	-0.143144	PLD2	phospholipase D2
ILMN_1854861	0.8381	0.624	0.176864	SYT7	synaptotagmin 7
ILMN_1662675	0.83815	0.624	-0.518271	ADAM2	ADAM metallopeptidase domain 2
ILMN_1655950	0.83819	0.624	-0.299386	ZHX1	zinc fingers and homeoboxes 1
ILMN_1777660	0.83827	0.624	0.155912	RNF144A	ring finger protein 144A
ILMN_3193306	0.83848	0.625	0.131312	TMEM251	transmembrane protein 251
ILMN_2115974	0.8387	0.625	-0.522165	GSDMA	gasdermin A
ILMN_1690237	0.8388	0.625	0.136842	PCDHB19P	protocadherin beta 19 pseudogene
ILMN_1745374	0.83883	0.625	-0.12943	IFI35	interferon induced protein 35
ILMN_3239766	0.83883	0.625	0.771322	FKBP1AP1	FK506 binding protein 1A pseudogene 1
ILMN_3229467	0.83883	0.625	-0.136332
ILMN_2119774	0.83883	0.625	0.183255	CYP2R1	cytochrome P450 family 2 subfamily R member 1
ILMN_1835451	0.8389	0.625	-0.274456
ILMN_2383163	0.83891	0.625	-0.550922	DEPDC7	DEP domain containing 7
ILMN_1670172	0.83897	0.625	-0.140128	WDR33	WD repeat domain 33
ILMN_1761875	0.83917	0.625	0.303033	SH3BGR	SH3 domain binding glutamate rich protein
ILMN_2385318	0.83921	0.625	-0.152899	ARMC8	armadillo repeat containing 8
ILMN_1805543	0.83924	0.626	-0.304725	ADAMTS9	ADAM metallopeptidase with thrombospondin type 1 motif 9
ILMN_2149952	0.83924	0.626	0.451152	LINC01567	long intergenic non-protein coding RNA 1567
ILMN_2285568	0.83924	0.626	0.166421	NAAA	N-acylethanolamine acid amidase
ILMN_3250032	0.83924	0.626	0.394628	XPR1	xenotropic and polytropic retrovirus receptor 1
ILMN_1786359	0.83924	0.626	0.274591
ILMN_1669497	0.83924	0.626	0.187472	OSBPL10	oxysterol binding protein like 10
ILMN_1677497	0.83924	0.626	-0.555996	STAB2	stabilin 2
ILMN_1693431	0.83929	0.626	0.34454	LACC1	laccase domain containing 1
ILMN_1698934	0.83932	0.626	-0.179452	CMTM7	CKLF like MARVEL transmembrane domain containing 7
ILMN_3296519	0.83932	0.626	0.145683
ILMN_1781565	0.83942	0.626	-0.407412	MESDC1	mesoderm development candidate 1
ILMN_2373831	0.83942	0.626	-0.431839	BTN3A3	butyrophilin subfamily 3 member A3
ILMN_2312764	0.83957	0.626	0.282125	AJAP1	adherens junctions associated protein 1
ILMN_1660732	0.83966	0.626	0.397114	PPP2R2B	protein phosphatase 2 regulatory subunit Bbeta
ILMN_3250374	0.8398	0.626	-0.377053	LOC283788	FSHD region gene 1 pseudogene
ILMN_1700967	0.83983	0.626	0.126941	MB21D2	Mab-21 domain containing 2
ILMN_1749838	0.83986	0.627	0.123835	MZF1	myeloid zinc finger 1
ILMN_1751572	0.83986	0.627	-0.172169	TLE1	transducin like enhancer of split 1
ILMN_1796629	0.83986	0.627	-0.17861	EDNRA	endothelin receptor type A
ILMN_2253707	0.83986	0.627	-0.270079	ITGB4	integrin subunit beta 4
ILMN_2191436	0.83986	0.627	-0.145366	POLA1	DNA polymerase alpha 1, catalytic subunit
ILMN_1780671	0.83986	0.627	-0.114587
ILMN_3237986	0.83986	0.627	0.170226	MMGT1	membrane magnesium transporter 1
ILMN_2096970	0.83988	0.627	0.375015	MYO3B	myosin IIIB
ILMN_2048636	0.83994	0.627	-0.295932	ME2	malic enzyme 2
ILMN_1738347	0.83997	0.627	0.13275	RNPEP	arginyl aminopeptidase
ILMN_1695549	0.83998	0.627	-0.335323	NECTIN1	nectin cell adhesion molecule 1
ILMN_2054213	0.83998	0.627	0.150608	MPHOSPH8	M-phase phosphoprotein 8
ILMN_1762549	0.84001	0.627	-0.121519	ORAOV1	oral cancer overexpressed 1
ILMN_1756674	0.84001	0.627	0.12322	ATP5EP2	ATP synthase, H+ transporting, mitochondrial F1 complex, epsilon subunit pseudogene 2
ILMN_1761247	0.84001	0.627	-0.147108	PIR	pirin
ILMN_1816625	0.84001	0.627	0.303753
ILMN_1712959	0.84001	0.627	-0.266767	DUSP2	dual specificity phosphatase 2
ILMN_1739423	0.84001	0.627	0.716241	RN7SK	RNA, 7SK small nuclear
ILMN_2345319	0.84001	0.627	-0.169326	PREPL	prolyl endopeptidase-like
ILMN_1802690	0.84005	0.627	0.313253	GULP1	GULP, engulfment adaptor PTB domain containing 1
ILMN_1757807	0.84005	0.627	-0.254699	ETNPPL	ethanolamine-phosphate phospho-lyase
ILMN_3226807	0.84005	0.627	-0.123117	NHP2	NHP2 ribonucleoprotein
ILMN_1688127	0.84008	0.628	-0.126715
ILMN_3246097	0.84022	0.628	0.231749
ILMN_1655429	0.84022	0.628	-0.130017	TNFAIP1	TNF alpha induced protein 1
ILMN_2106380	0.84022	0.628	0.466129	TNFSF15	tumor necrosis factor superfamily member 15
ILMN_1799939	0.84022	0.628	0.204042	TAF1L	TATA-box binding protein associated factor 1 like
ILMN_1819640	0.84022	0.628	-0.342922	NXPH2	neurexophilin 2
ILMN_1754865	0.84022	0.628	-0.133129
ILMN_1805111	0.84026	0.628	0.343347	BRWD1	bromodomain and WD repeat domain containing 1
ILMN_2067607	0.8404	0.628	0.309601	TMEM106B	transmembrane protein 106B
ILMN_1756289	0.84041	0.628	0.139232	PPP1R12B	protein phosphatase 1 regulatory subunit 12B
ILMN_1721360	0.84051	0.628	-0.620004	FBXO27	F-box protein 27
ILMN_2400292	0.84051	0.628	0.144622	MAPK9	mitogen-activated protein kinase 9
ILMN_1753534	0.84067	0.628	0.12731	RPS18	ribosomal protein S18
ILMN_1791647	0.84067	0.629	-1.04809	ASIP	agouti signaling protein
ILMN_2077905	0.84067	0.629	-0.154142	PTGFRN	prostaglandin F2 receptor inhibitor
ILMN_1713918	0.84067	0.629	0.162188	CYTH3	cytohesin 3
ILMN_1683263	0.84067	0.629	0.52386	TSPAN8	tetraspanin 8
ILMN_1787064	0.84067	0.629	0.154264	ANKRD17	ankyrin repeat domain 17
ILMN_2055165	0.84067	0.629	-0.118703	MRFAP1	Morf4 family associated protein 1
ILMN_1695276	0.84067	0.629	0.189991	MAPRE2	microtubule associated protein RP/EB family member 2
ILMN_2405521	0.84067	0.629	-0.187628
ILMN_2347888	0.84067	0.629	0.212069	LARP4	La ribonucleoprotein domain family member 4
ILMN_1718734	0.8409	0.629	0.112385	MLLT6	MLLT6, PHD finger domain containing
ILMN_1686748	0.84104	0.629	-0.159496	TMEM9	transmembrane protein 9
ILMN_2228873	0.84104	0.629	0.179435	STARD3NL	STARD3 N-terminal like
ILMN_1755741	0.8411	0.629	-0.218409	DACH1	dachshund family transcription factor 1
ILMN_1915480	0.8411	0.629	-0.197984
ILMN_1734317	0.8411	0.629	-0.172164	DPF2	double PHD fingers 2
ILMN_2393544	0.8411	0.629	-0.158405	PRMT2	protein arginine methyltransferase 2
ILMN_1748819	0.84111	0.629	-0.134276	MRPL22	mitochondrial ribosomal protein L22
ILMN_1737164	0.84111	0.629	-0.156186	TM9SF1	transmembrane 9 superfamily member 1
ILMN_3188174	0.84111	0.629	-0.40738
ILMN_2142695	0.84111	0.629	-0.141928	RNF4	ring finger protein 4
ILMN_1736704	0.84111	0.63	-0.30108	DIXDC1	DIX domain containing 1
ILMN_1743275	0.84111	0.63	0.146537	SH3RF3	SH3 domain containing ring finger 3
ILMN_3241739	0.84117	0.63	-0.688826
ILMN_2107068	0.84118	0.63	-0.380899	HOXA2	homeobox A2
ILMN_2196984	0.84118	0.63	0.43383	OIP5	Opa interacting protein 5
ILMN_1814074	0.84118	0.63	-0.166477	PHKA2	phosphorylase kinase regulatory subunit alpha 2
ILMN_1662328	0.84118	0.63	-0.221277	CNNM3	cyclin and CBS domain divalent metal cation transport mediator 3
ILMN_1811367	0.84148	0.63	0.143343	MAT2B	methionine adenosyltransferase 2B
ILMN_1767006	0.8415	0.63	0.174683	PSMB8	proteasome subunit beta 8
ILMN_1869390	0.8415	0.63	0.140156
ILMN_3247821	0.84156	0.63	-0.211509	TMEM206	transmembrane protein 206
ILMN_1695945	0.84175	0.63	0.254282	MEIS2	Meis homeobox 2
ILMN_1770031	0.84186	0.63	0.205934	ABHD10	abhydrolase domain containing 10
ILMN_2059535	0.84186	0.631	0.113867	PPM1F	protein phosphatase, Mg2+/Mn2+ dependent 1F
ILMN_1765124	0.84192	0.631	-0.400625
ILMN_1703743	0.84212	0.631	-0.113361	AATF	apoptosis antagonizing transcription factor
ILMN_1854029	0.84214	0.631	-0.274355
ILMN_1685260	0.84214	0.631	-0.143028	DNM1L	dynamin 1 like
ILMN_1719646	0.84216	0.631	0.129682	ZIK1	zinc finger protein interacting with K protein 1
ILMN_1692199	0.84223	0.631	0.152704	RNF103	ring finger protein 103
ILMN_2242463	0.84229	0.631	0.275001	CTSC	cathepsin C
ILMN_1706511	0.84242	0.631	-0.23237	TEF	TEF, PAR bZIP transcription factor
ILMN_2234758	0.84247	0.631	0.127861	SRP14	signal recognition particle 14
ILMN_3229203	0.84256	0.631	0.810858
ILMN_1802457	0.84266	0.632	0.182577	MAX	MYC associated factor X
ILMN_1710523	0.84278	0.632	0.194736	ATP8B1	ATPase phospholipid transporting 8B1
ILMN_1754421	0.84278	0.632	-0.123243	NDUFAF1	NADH:ubiquinone oxidoreductase complex assembly factor 1
ILMN_2173975	0.84278	0.632	0.45722	RTP4	receptor transporter protein 4
ILMN_1753608	0.8429	0.632	0.116026	TMEM131	transmembrane protein 131
ILMN_1734312	0.84303	0.632	0.115349	GCN1	GCN1, eIF2 alpha kinase activator homolog
ILMN_2392189	0.84303	0.632	-0.134042	CTDSPL	CTD small phosphatase like
ILMN_1688625	0.84318	0.632	-0.159765	AIM1	absent in melanoma 1
ILMN_1672006	0.84318	0.632	0.151201	SSB	Sjogren syndrome antigen B
ILMN_1726239	0.84328	0.632	0.143232	TBCA	tubulin folding cofactor A
ILMN_1698233	0.84328	0.632	0.196453	RWDD2B	RWD domain containing 2B
ILMN_1850238	0.84328	0.632	0.206754
ILMN_1860288	0.84328	0.632	-0.118096	MBTPS2	membrane bound transcription factor peptidase, site 2
ILMN_1752145	0.84328	0.632	-0.933757	ERAP1	endoplasmic reticulum aminopeptidase 1
ILMN_2197164	0.84331	0.633	-0.237453	TAAR1	trace amine associated receptor 1
ILMN_1710738	0.84342	0.633	-0.249964	RC3H2	ring finger and CCCH-type domains 2
ILMN_1673252	0.84342	0.633	0.114054	AIMP2	aminoacyl tRNA synthetase complex interacting multifunctional protein 2
ILMN_1749521	0.84344	0.633	0.183836	SLC35E3	solute carrier family 35 member E3
ILMN_1660179	0.84344	0.633	0.572325	MATR3	matrin 3
ILMN_1666648	0.84344	0.633	0.184363	PRPF40A	pre-mRNA processing factor 40 homolog A
ILMN_3305152	0.84345	0.633	1.15067
ILMN_3287493	0.84347	0.633	-0.120014
ILMN_2413318	0.84347	0.633	-0.13441	C15orf57	chromosome 15 open reading frame 57
ILMN_1686454	0.84347	0.633	-0.130062	TIFA	TRAF interacting protein with forkhead associated domain
ILMN_1800750	0.84353	0.633	-0.32821	ZNF692	zinc finger protein 692
ILMN_1741406	0.84353	0.633	0.261435	HOOK1	hook microtubule tethering protein 1
ILMN_1792415	0.84353	0.633	-0.174343	POMGNT2	protein O-linked mannose N-acetylglucosaminyltransferase 2 (beta 1,4-)
ILMN_1709882	0.84353	0.633	0.195503	ICK	intestinal cell (MAK-like) kinase
ILMN_2288070	0.84353	0.633	-0.245118	FTO	fat mass and obesity associated
ILMN_1658407	0.84364	0.633	0.170668	SLC43A3	solute carrier family 43 member 3
ILMN_1768553	0.84364	0.633	-0.772999
ILMN_2190598	0.84367	0.633	0.551427	FGD6	FYVE, RhoGEF and PH domain containing 6
ILMN_1713686	0.84367	0.633	-0.195439	IL34	interleukin 34
ILMN_1779264	0.84367	0.634	-0.169911	PSMG1	proteasome assembly chaperone 1
ILMN_1656338	0.84367	0.634	-0.456256	PTPRS	protein tyrosine phosphatase, receptor type S
ILMN_2309549	0.84367	0.634	-0.242516	AMZ2	archaelysin family metallopeptidase 2
ILMN_1861414	0.84367	0.634	-0.233709
ILMN_1729816	0.84367	0.634	-0.12071	VDAC3	voltage dependent anion channel 3
ILMN_3269021	0.84367	0.634	-0.414226
ILMN_1705682	0.84367	0.634	0.144522	P3H3	prolyl 3-hydroxylase 3
ILMN_2290732	0.84371	0.634	-1.00348	ZNF626	zinc finger protein 626
ILMN_1694100	0.8439	0.634	0.585461	PRIM2	primase (DNA) subunit 2
ILMN_2141452	0.84405	0.634	0.107697	RPL18A	ribosomal protein L18a
ILMN_1748751	0.84405	0.634	-0.447602
ILMN_1656429	0.84405	0.634	-0.458935
ILMN_2395969	0.84405	0.634	0.178658	PRDX3	peroxiredoxin 3
ILMN_1714067	0.84405	0.634	0.264883	NTRK2	neurotrophic receptor tyrosine kinase 2
ILMN_3223871	0.84405	0.634	0.41648	ISPD	isoprenoid synthase domain containing
ILMN_1660754	0.84405	0.634	-0.26744
ILMN_2357809	0.84405	0.634	-0.157823	G3BP1	G3BP stress granule assembly factor 1
ILMN_1819884	0.84405	0.634	-0.49295
ILMN_1913284	0.84405	0.634	0.234912
ILMN_1652309	0.84405	0.634	-0.409585	TTC8	tetratricopeptide repeat domain 8
ILMN_1910805	0.84412	0.635	0.214546
ILMN_2207988	0.84416	0.635	0.434096	SERPINI1	serpin family I member 1
ILMN_1670079	0.84416	0.635	-0.208997	OMA1	OMA1 zinc metallopeptidase
ILMN_3253304	0.84416	0.635	0.126418
ILMN_1810719	0.84416	0.635	0.174623	DCUN1D1	defective in cullin neddylation 1 domain containing 1
ILMN_1677979	0.84416	0.635	0.41193
ILMN_1695355	0.84416	0.635	0.255877	FOXP2	forkhead box P2
ILMN_2184789	0.84416	0.635	-0.44454	HSCB	HscB mitochondrial iron-sulfur cluster cochaperone
ILMN_1757604	0.84416	0.635	-0.434008	TPM2	tropomyosin 2 (beta)
ILMN_1690289	0.84416	0.635	-0.196263	DUOX1	dual oxidase 1
ILMN_3308490	0.84416	0.635	-0.463191	MIR564	microRNA 564
ILMN_3248069	0.84416	0.635	-0.116538
ILMN_2376625	0.84417	0.635	-0.242934	VHL	von Hippel-Lindau tumor suppressor
ILMN_3202673	0.84419	0.635	0.120554
ILMN_1688154	0.84424	0.635	-0.453624	MST1R	macrophage stimulating 1 receptor
ILMN_1651221	0.84424	0.635	-0.220947
ILMN_1667970	0.84424	0.635	0.241906
ILMN_1665559	0.84424	0.635	0.157649	CDK2	cyclin dependent kinase 2
ILMN_1793201	0.84424	0.635	0.149229	HAGHL	hydroxyacylglutathione hydrolase-like
ILMN_1660568	0.84424	0.635	0.274604
ILMN_3284366	0.84424	0.635	-0.128384
ILMN_1693802	0.84424	0.635	0.257896	TBC1D3C	TBC1 domain family member 3C
ILMN_3237008	0.84428	0.635	-0.300329
ILMN_1769412	0.8443	0.636	0.147469	RAPGEF1	Rap guanine nucleotide exchange factor 1
ILMN_2043845	0.84444	0.636	-0.287968	IMPACT	impact RWD domain protein
ILMN_1697652	0.84446	0.636	0.167511	PLEKHB2	pleckstrin homology domain containing B2
ILMN_1760011	0.84446	0.636	0.127843	GTF2IRD2B	GTF2I repeat domain containing 2B
ILMN_2169676	0.84449	0.636	-0.222546	ATXN10	ataxin 10
ILMN_1766975	0.84453	0.636	-0.733824
ILMN_2388507	0.84453	0.636	-0.145959	AKT1	AKT serine/threonine kinase 1
ILMN_1807397	0.84472	0.636	0.177285	NDUFB5	NADH:ubiquinone oxidoreductase subunit B5
ILMN_1792075	0.84472	0.636	0.581571	CD22	CD22 molecule
ILMN_1745593	0.84472	0.636	0.237732	STMN1	stathmin 1
ILMN_1662488	0.84472	0.636	0.310071	MED23	mediator complex subunit 23
ILMN_1695899	0.84472	0.636	0.337529
ILMN_1674811	0.84472	0.636	0.320438	OASL	2'-5'-oligoadenylate synthetase like
ILMN_1800837	0.84472	0.636	-0.139483	CFDP1	craniofacial development protein 1
ILMN_1679382	0.84472	0.636	-0.111339	CCT2	chaperonin containing TCP1 subunit 2
ILMN_1794046	0.84482	0.636	-0.18692	MTX2	metaxin 2
ILMN_1803647	0.84485	0.637	0.161221	FAM162A	family with sequence similarity 162 member A
ILMN_1724474	0.84485	0.637	-0.204401	CARD16	caspase recruitment domain family member 16
ILMN_3203666	0.84506	0.637	-0.24391
ILMN_2206272	0.84517	0.637	-0.229715	D2HGDH	D-2-hydroxyglutarate dehydrogenase
ILMN_1755926	0.84517	0.637	0.120897	DBI	diazepam binding inhibitor, acyl-CoA binding protein
ILMN_1887017	0.84517	0.637	0.191718
ILMN_1696420	0.84519	0.637	-0.115837	BRD7	bromodomain containing 7
ILMN_1886092	0.84529	0.637	-0.231564	FAM189A1	family with sequence similarity 189 member A1
ILMN_1766637	0.84529	0.637	-0.131499	GLA	galactosidase alpha
ILMN_3268165	0.84533	0.637	0.143873
ILMN_1683204	0.84541	0.637	-0.110951	GMEB2	glucocorticoid modulatory element binding protein 2
ILMN_2154671	0.84541	0.637	-0.119816	COX6B1	cytochrome c oxidase subunit 6B1
ILMN_1743806	0.84554	0.637	0.123186	MIF4GD	MIF4G domain containing
ILMN_1757781	0.84554	0.638	-0.121988	SAP30L	SAP30 like
ILMN_1913021	0.84554	0.638	-0.417239
ILMN_2209299	0.84556	0.638	0.665966	ZNF333	zinc finger protein 333
ILMN_1661078	0.84558	0.638	-0.55848
ILMN_1811370	0.84558	0.638	-0.286853	HSD11B1	hydroxysteroid 11-beta dehydrogenase 1
ILMN_1806502	0.84558	0.638	-0.200707	ZNF165	zinc finger protein 165
ILMN_1812392	0.84558	0.638	-0.121215	TMSB10	thymosin beta 10
ILMN_1765043	0.84563	0.638	-0.106243	RPL38	ribosomal protein L38
ILMN_1746465	0.84575	0.638	0.134422	FJX1	four jointed box 1
ILMN_3236437	0.84581	0.638	-0.595939	PCAT4	prostate cancer associated transcript 4 (non-protein coding)
ILMN_1747525	0.84586	0.638	0.211167
ILMN_2176251	0.84586	0.638	0.155066	MGME1	mitochondrial genome maintenance exonuclease 1
ILMN_1685679	0.84586	0.638	-0.14501	RNF146	ring finger protein 146
ILMN_1805645	0.84595	0.638	-0.150981	TMTC2	transmembrane and tetratricopeptide repeat containing 2
ILMN_2408938	0.84601	0.638	-0.172539	LRRC20	leucine rich repeat containing 20
ILMN_3248213	0.84609	0.639	0.210503
ILMN_1718042	0.84609	0.639	-0.13378	ZNF549	zinc finger protein 549
ILMN_1705414	0.84618	0.639	0.188048	ELP5	elongator acetyltransferase complex subunit 5
ILMN_2401927	0.84618	0.639	-0.118814	TTC8	tetratricopeptide repeat domain 8
ILMN_1805654	0.8462	0.639	0.51881
ILMN_2369682	0.8462	0.639	-0.11219	HNRNPA2B1	heterogeneous nuclear ribonucleoprotein A2/B1
ILMN_2041190	0.8462	0.639	0.148621	F2RL1	F2R like trypsin receptor 1
ILMN_1679134	0.8463	0.639	0.177344	NSMCE4A	NSE4 homolog A, SMC5-SMC6 complex component
ILMN_1847473	0.8463	0.639	-0.145649
ILMN_1765371	0.8463	0.639	-0.25598	LUC7L	LUC7 like
ILMN_1675007	0.84635	0.639	0.116872	ZSCAN5A	zinc finger and SCAN domain containing 5A
ILMN_1727055	0.84637	0.639	-0.217937	PARPBP	PARP1 binding protein
ILMN_1759948	0.84637	0.639	0.151951
ILMN_1880704	0.84637	0.639	0.155609
ILMN_1906678	0.84641	0.639	-0.40238
ILMN_2379967	0.84641	0.639	0.340728	FCAR	Fc fragment of IgA receptor
ILMN_3199911	0.84641	0.639	0.408469
ILMN_1738604	0.84641	0.639	-0.172017	ADH5	alcohol dehydrogenase 5 (class III), chi polypeptide
ILMN_1705384	0.84644	0.639	0.397166	PPFIBP1	PPFIA binding protein 1
ILMN_1827057	0.84652	0.639	-0.47072
ILMN_1655433	0.84673	0.64	0.166909	BCKDHB	branched chain keto acid dehydrogenase E1 subunit beta
ILMN_1690282	0.84673	0.64	0.183774	CRADD	CASP2 and RIPK1 domain containing adaptor with death domain
ILMN_3246560	0.84681	0.64	-0.592945	EMB	embigin
ILMN_1693287	0.84684	0.64	0.111614	POMP	proteasome maturation protein
ILMN_1704873	0.84685	0.64	0.152526	TCEB1	transcription elongation factor B subunit 1
ILMN_3206804	0.84685	0.64	0.325827	LINC01018	long intergenic non-protein coding RNA 1018
ILMN_1787330	0.84711	0.64	-1.01029	OR8G2	olfactory receptor family 8 subfamily G member 2
ILMN_1660900	0.84711	0.64	0.23285	SNORA7B	small nucleolar RNA, H/ACA box 7B
ILMN_1701603	0.84714	0.64	-0.555215	ALPL	alkaline phosphatase, liver/bone/kidney
ILMN_1654639	0.8472	0.64	-0.279991	HERC6	HECT and RLD domain containing E3 ubiquitin protein ligase family member 6
ILMN_3244855	0.84721	0.64	-0.506148
ILMN_1808757	0.84722	0.64	-0.118195	RPL37A	ribosomal protein L37a
ILMN_1690965	0.84732	0.641	0.190534	DHX9	DEAH-box helicase 9
ILMN_2284941	0.84735	0.641	-0.460221	ABCF2	ATP binding cassette subfamily F member 2
ILMN_1659762	0.84747	0.641	0.11031	BTF3	basic transcription factor 3
ILMN_1772700	0.84755	0.641	-0.180473	TMEM18	transmembrane protein 18
ILMN_1751062	0.84769	0.641	0.848619	SCARA5	scavenger receptor class A member 5
ILMN_3259153	0.84769	0.641	-0.946766	FMR1-AS1	FMR1 antisense RNA 1
ILMN_1789702	0.84769	0.641	-0.18938	GBE1	glucan (1,4-alpha-), branching enzyme 1
ILMN_1731326	0.84769	0.641	0.403281
ILMN_1722423	0.84769	0.641	-0.344799	SHPRH	SNF2 histone linker PHD RING helicase
ILMN_3294213	0.8477	0.641	0.389349
ILMN_2163796	0.84774	0.641	0.152655	RABGGTB	Rab geranylgeranyltransferase beta subunit
ILMN_1754235	0.84774	0.641	-0.13903	SLC35C2	solute carrier family 35 member C2
ILMN_1743232	0.84781	0.641	-0.193191	MICALCL	MICAL C-terminal like
ILMN_1672759	0.84781	0.641	-0.147499	MCU	mitochondrial calcium uniporter
ILMN_1711208	0.84791	0.642	-0.159203	CELSR2	cadherin EGF LAG seven-pass G-type receptor 2
ILMN_1824554	0.84791	0.642	-0.191099
ILMN_1725183	0.84791	0.642	-0.113553	TBCE	tubulin folding cofactor E
ILMN_3240617	0.84794	0.642	0.912333
ILMN_1726913	0.84795	0.642	-0.247547	RBPJ	recombination signal binding protein for immunoglobulin kappa J region
ILMN_1699476	0.84795	0.642	0.186342	RPE	ribulose-5-phosphate-3-epimerase
ILMN_1701293	0.84798	0.642	-0.129834	COX7A2	cytochrome c oxidase subunit 7A2
ILMN_1786893	0.84798	0.642	0.201398	RBM5	RNA binding motif protein 5
ILMN_1702700	0.84798	0.642	-0.773879	PCBP4	poly(rC) binding protein 4
ILMN_2165975	0.848	0.642	0.377756	CES3	carboxylesterase 3
ILMN_1792979	0.84803	0.642	-0.48626
ILMN_1680251	0.84803	0.642	0.129914	SORCS1	sortilin related VPS10 domain containing receptor 1
ILMN_1786139	0.84803	0.642	0.122447	VKORC1	vitamin K epoxide reductase complex subunit 1
ILMN_1660341	0.84807	0.642	0.112907	LRPAP1	LDL receptor related protein associated protein 1
ILMN_1685289	0.84807	0.642	-0.116231	C16orf58	chromosome 16 open reading frame 58
ILMN_2144426	0.84807	0.642	0.251307	HIST2H2AA3	histone cluster 2, H2aa3
ILMN_1751851	0.84807	0.642	0.223669	CECR1	cat eye syndrome chromosome region, candidate 1
ILMN_1749930	0.84823	0.642	-0.140341	NDC1	NDC1 transmembrane nucleoporin
ILMN_3297898	0.84823	0.642	-0.138317
ILMN_1702759	0.84826	0.642	-0.262627	TMX4	thioredoxin related transmembrane protein 4
ILMN_1671800	0.84835	0.643	0.183964
ILMN_1760714	0.84835	0.643	-0.104675	RPS3	ribosomal protein S3
ILMN_1721349	0.84835	0.643	0.339166	MAGT1	magnesium transporter 1
ILMN_1665060	0.84842	0.643	0.124231
ILMN_1802627	0.84847	0.643	-0.170371	PSMG3	proteasome assembly chaperone 3
ILMN_1663991	0.8485	0.643	0.224209	CFAP73	cilia and flagella associated protein 73
ILMN_1696946	0.8485	0.643	0.337841
ILMN_1709348	0.84859	0.643	0.176313	ALDH1A1	aldehyde dehydrogenase 1 family member A1
ILMN_1748444	0.8486	0.643	0.267046
ILMN_1839051	0.8486	0.643	0.291512	FER	FER tyrosine kinase
ILMN_3194217	0.8486	0.643	-0.109939	RPL19P12	ribosomal protein L19 pseudogene 12
ILMN_1815114	0.84866	0.643	0.145146
ILMN_1749071	0.84866	0.643	0.210906	CNIH3	cornichon family AMPA receptor auxiliary protein 3
ILMN_3242544	0.84866	0.643	-0.318684
ILMN_2071446	0.84866	0.643	-0.252783	PI15	peptidase inhibitor 15
ILMN_3242462	0.84866	0.643	0.134343	UHRF1BP1	UHRF1 binding protein 1
ILMN_3264466	0.84866	0.643	-0.141135	MTFR1L	mitochondrial fission regulator 1 like
ILMN_1776352	0.84868	0.643	0.149363	BLOC1S5	biogenesis of lysosomal organelles complex 1 subunit 5
ILMN_1664993	0.84868	0.644	-0.194063	SLX1B	SLX1 homolog B, structure-specific endonuclease subunit
ILMN_1660277	0.84877	0.644	-0.148224	PDXDC2P	pyridoxal dependent decarboxylase domain containing 2, pseudogene
ILMN_1727041	0.84877	0.644	-0.134794	EWSR1	EWS RNA binding protein 1
ILMN_1753639	0.8488	0.644	0.255776	MTAP	methylthioadenosine phosphorylase
ILMN_2319994	0.84881	0.644	0.109393	RPL3	ribosomal protein L3
ILMN_1696701	0.84881	0.644	0.11962
ILMN_1804929	0.84881	0.644	0.19714	OXTR	oxytocin receptor
ILMN_1827632	0.84889	0.644	-0.354501
ILMN_1810054	0.84889	0.644	-0.528952	CNN1	calponin 1
ILMN_3247139	0.84889	0.644	-0.158928	C17orf96	chromosome 17 open reading frame 96
ILMN_1763673	0.84889	0.644	-0.32387
ILMN_1692698	0.84889	0.644	-0.62205	VASH2	vasohibin 2
ILMN_3235013	0.84894	0.644	-0.137378
ILMN_1654421	0.84894	0.644	0.525236	MPHOSPH9	M-phase phosphoprotein 9
ILMN_1801405	0.84908	0.644	0.456086
ILMN_2093027	0.84908	0.644	-0.172599	MYO1B	myosin IB
ILMN_1784946	0.84908	0.644	-0.117419	ORC3	origin recognition complex subunit 3
ILMN_1724424	0.84909	0.644	0.238074	PRRT2	proline rich transmembrane protein 2
ILMN_1776679	0.84909	0.644	-0.610573
ILMN_1788599	0.84909	0.645	-0.354019
ILMN_2191929	0.84913	0.645	0.110642	FAM206A	family with sequence similarity 206 member A
ILMN_1689353	0.84914	0.645	0.183766	APLN	apelin
ILMN_2132898	0.84914	0.645	-0.423623	SPRN	shadow of prion protein homolog (zebrafish)
ILMN_3208881	0.84914	0.645	-0.191452
ILMN_2152828	0.84914	0.645	0.150335	KIF16B	kinesin family member 16B
ILMN_1720695	0.84914	0.645	-0.162872
ILMN_1777049	0.84914	0.645	0.249327	ZNF160	zinc finger protein 160
ILMN_2059844	0.84914	0.645	-0.93228	ANKRD44	ankyrin repeat domain 44
ILMN_1746265	0.84914	0.645	-0.211172	SARM1	sterile alpha and TIR motif containing 1
ILMN_1917174	0.8492	0.645	-0.350394
ILMN_1715392	0.8492	0.645	0.146202	PRPF3	pre-mRNA processing factor 3
ILMN_1678629	0.8492	0.645	0.153291	DOCK7	dedicator of cytokinesis 7
ILMN_3247256	0.8492	0.645	0.190878
ILMN_3183806	0.84928	0.645	-0.454443	SYT2	synaptotagmin 2
ILMN_2062524	0.84928	0.645	-0.129128	RBBP4	RB binding protein 4, chromatin remodeling factor
ILMN_1861749	0.84942	0.645	-0.211214
ILMN_1803743	0.84942	0.645	0.136259	ZSWIM8	zinc finger SWIM-type containing 8
ILMN_3231596	0.84942	0.645	0.283988	PLXNA4	plexin A4
ILMN_1776267	0.8495	0.646	-0.218269	CLN6	ceroid-lipofuscinosis, neuronal 6, late infantile, variant
ILMN_3236259	0.8495	0.646	-0.10964	PPIAL4A	peptidylprolyl isomerase A like 4A
ILMN_3309759	0.8495	0.646	0.32977	VTRNA1-1	vault RNA 1-1
ILMN_2123415	0.8495	0.646	-0.384081	BMP8B	bone morphogenetic protein 8b
ILMN_2385566	0.84966	0.646	-0.21414	PHYH	phytanoyl-CoA 2-hydroxylase
ILMN_3268246	0.84966	0.646	0.2022
ILMN_2359789	0.84966	0.646	-0.113332	RAC1	ras-related C3 botulinum toxin substrate 1 (rho family, small GTP binding protein Rac1)
ILMN_2287276	0.84966	0.646	-0.107907	FAM177A1	family with sequence similarity 177 member A1
ILMN_1913480	0.84966	0.646	0.271873
ILMN_2372082	0.84966	0.646	-0.144007	SNRPN	small nuclear ribonucleoprotein polypeptide N
ILMN_2395728	0.84966	0.646	-0.176638	HNRNPUL1	heterogeneous nuclear ribonucleoprotein U like 1
ILMN_1729599	0.84966	0.646	-0.442582	GDPD1	glycerophosphodiester phosphodiesterase domain containing 1
ILMN_1711174	0.84966	0.646	0.219024	SPRR1B	small proline rich protein 1B
ILMN_1907648	0.84967	0.646	-0.309374
ILMN_1802023	0.85002	0.646	0.211747	OR7E156P	olfactory receptor family 7 subfamily E member 156 pseudogene
ILMN_2140799	0.85006	0.646	0.265204	FAM24B	family with sequence similarity 24 member B
ILMN_1663791	0.85011	0.647	0.170825
ILMN_1778401	0.85048	0.647	-0.12681	HLA-B	major histocompatibility complex, class I, B
ILMN_2333865	0.85048	0.647	-0.126881	DNAJB12	DnaJ heat shock protein family (Hsp40) member B12
ILMN_1799207	0.85048	0.647	0.530486
ILMN_1683046	0.85048	0.647	0.321464	OR6Y1	olfactory receptor family 6 subfamily Y member 1
ILMN_2086064	0.85048	0.647	-0.109592	SNRPC	small nuclear ribonucleoprotein polypeptide C
ILMN_1786872	0.85057	0.647	-0.261901	C11orf31	chromosome 11 open reading frame 31
ILMN_1661589	0.85057	0.647	0.154563	CD151	CD151 molecule (Raph blood group)
ILMN_1754315	0.85084	0.647	-0.13576	MMAA	methylmalonic aciduria (cobalamin deficiency) cblA type
ILMN_2043306	0.85084	0.648	0.345376	EPB41L5	erythrocyte membrane protein band 4.1 like 5
ILMN_1706784	0.85084	0.648	0.347957	H2AFV	H2A histone family member V
ILMN_1708798	0.85084	0.648	0.511006	EAF2	ELL associated factor 2
ILMN_3284114	0.85084	0.648	-0.116255
ILMN_1687765	0.85088	0.648	0.547948	ATP12A	ATPase H+/K+ transporting non-gastric alpha2 subunit
ILMN_1732468	0.85093	0.648	0.110662	HSPA4L	heat shock protein family A (Hsp70) member 4 like
ILMN_1784410	0.85093	0.648	0.165751	UBP1	upstream binding protein 1 (LBP-1a)
ILMN_2339835	0.85094	0.648	-0.156295	PTGS1	prostaglandin-endoperoxide synthase 1
ILMN_1778319	0.85103	0.648	-0.11736	DMKN	dermokine
ILMN_1684690	0.85103	0.648	-0.135415	HDAC11	histone deacetylase 11
ILMN_1670188	0.8511	0.648	-0.387392	TNFSF12-TNFSF13	TNFSF12-TNFSF13 readthrough
ILMN_2318568	0.85124	0.648	0.237016	HCFC1R1	host cell factor C1 regulator 1
ILMN_1769926	0.85124	0.648	0.226328	DBN1	drebrin 1
ILMN_1652357	0.85148	0.648	-0.12392	PDHX	pyruvate dehydrogenase complex component X
ILMN_1813801	0.85158	0.649	0.170898
ILMN_1693227	0.85158	0.649	0.229056	ZC3H7A	zinc finger CCCH-type containing 7A
ILMN_3237324	0.85158	0.649	-0.143841	MMS19	MMS19 homolog, cytosolic iron-sulfur assembly component
ILMN_1773388	0.85158	0.649	-0.768909	KIAA0226L	KIAA0226 like
ILMN_1711439	0.85169	0.649	0.202229	EMILIN1	elastin microfibril interfacer 1
ILMN_1709043	0.85169	0.649	0.158363	PLGRKT	plasminogen receptor with a C-terminal lysine
ILMN_1812559	0.85169	0.649	-0.286715	SLC7A6	solute carrier family 7 member 6
ILMN_1744426	0.85174	0.649	-0.605442
ILMN_1654609	0.85174	0.649	0.150193
ILMN_3262849	0.85174	0.649	0.398047
ILMN_1798189	0.85174	0.649	0.126325	COX7C	cytochrome c oxidase subunit 7C
ILMN_2341229	0.85174	0.649	0.211813	CD34	CD34 molecule
ILMN_2128087	0.85174	0.649	-0.193401	NAA30	N(alpha)-acetyltransferase 30, NatC catalytic subunit
ILMN_1723232	0.85174	0.649	-0.192841
ILMN_1742813	0.85174	0.649	0.160621	TMEM167A	transmembrane protein 167A
ILMN_1842191	0.85174	0.649	-0.346544
ILMN_2041101	0.85174	0.649	-0.124422	ANXA2P1	annexin A2 pseudogene 1
ILMN_1678922	0.85174	0.649	0.207415	HERC4	HECT and RLD domain containing E3 ubiquitin protein ligase 4
ILMN_2397721	0.85174	0.649	0.121463	GLB1	galactosidase beta 1
ILMN_3271630	0.85174	0.649	0.151181	FGGY	FGGY carbohydrate kinase domain containing
ILMN_1745385	0.85174	0.649	-0.105579	HNRNPM	heterogeneous nuclear ribonucleoprotein M
ILMN_1781468	0.85174	0.649	0.185554	SMAP2	small ArfGAP2
ILMN_1790757	0.85174	0.649	-0.145725	ADSL	adenylosuccinate lyase
ILMN_2210713	0.85174	0.649	-0.425304	COMMD8	COMM domain containing 8
ILMN_2099745	0.85181	0.65	-0.205907	TP53AIP1	tumor protein p53 regulated apoptosis inducing protein 1
ILMN_1872400	0.85201	0.65	-0.793569
ILMN_1774127	0.85207	0.65	-0.163539	STAC	SH3 and cysteine rich domain
ILMN_2334350	0.85207	0.65	0.183263	BTBD3	BTB domain containing 3
ILMN_1733511	0.85207	0.65	0.121116	GOLGA3	golgin A3
ILMN_1707763	0.85211	0.65	-0.102816	ST7	suppression of tumorigenicity 7
ILMN_2216852	0.85211	0.65	0.144138	PGK1	phosphoglycerate kinase 1
ILMN_1779633	0.85211	0.65	-0.102753	PSMD6	proteasome 26S subunit, non-ATPase 6
ILMN_2221808	0.85211	0.65	-0.321506	DGCR5	DiGeorge syndrome critical region gene 5 (non-protein coding)
ILMN_1758412	0.85226	0.65	-0.11135	COPS7A	COP9 signalosome subunit 7A
ILMN_2217809	0.85231	0.65	0.160901	TMEM126A	transmembrane protein 126A
ILMN_1732831	0.85233	0.65	-0.145016	CHST7	carbohydrate sulfotransferase 7
ILMN_1801710	0.85233	0.65	-0.152236	APBB1IP	amyloid beta precursor protein binding family B member 1 interacting protein
ILMN_3285206	0.8524	0.651	-0.598167	FEZF1-AS1	FEZF1 antisense RNA 1
ILMN_1761939	0.8525	0.651	0.202448	TIPIN	TIMELESS interacting protein
ILMN_1742699	0.8525	0.651	0.49685	HMGA1	high mobility group AT-hook 1
ILMN_3239103	0.8525	0.651	0.307012	LOC340357	uncharacterized LOC340357
ILMN_2173500	0.85261	0.651	-0.427977	FAM69C	family with sequence similarity 69 member C
ILMN_1750790	0.85261	0.651	0.197337	GSTM5	glutathione S-transferase mu 5
ILMN_1786532	0.85276	0.651	0.193609	CNIH1	cornichon family AMPA receptor auxiliary protein 1
ILMN_1701596	0.85276	0.651	-0.134632	RPS20	ribosomal protein S20
ILMN_1911569	0.85276	0.651	0.672786
ILMN_2059294	0.85276	0.651	-0.147967	RTCA	RNA 3'-terminal phosphate cyclase
ILMN_1839740	0.85276	0.651	-0.229573	LOC101927762	uncharacterized LOC101927762
ILMN_1873893	0.85276	0.651	0.603946
ILMN_1793430	0.85276	0.651	0.315534
ILMN_1691410	0.85276	0.651	-0.267833	BAMBI	BMP and activin membrane bound inhibitor
ILMN_1697409	0.85276	0.651	0.16446	TNFRSF14	TNF receptor superfamily member 14
ILMN_3234456	0.85276	0.651	-0.141634	TSTD1	thiosulfate sulfurtransferase like domain containing 1
ILMN_1824498	0.85276	0.651	0.169865
ILMN_3263290	0.85292	0.652	0.165238
ILMN_1769734	0.85292	0.652	0.208698	NT5C3A	5'-nucleotidase, cytosolic IIIA
ILMN_1655915	0.85292	0.652	0.387028	MMP11	matrix metallopeptidase 11
ILMN_1879135	0.85292	0.652	-0.132156
ILMN_1676254	0.85292	0.652	-0.362436	MTMR3	myotubularin related protein 3
ILMN_1683824	0.85292	0.652	0.410816	ANO7	anoctamin 7
ILMN_2118472	0.85292	0.652	-0.135089	FAM213A	family with sequence similarity 213 member A
ILMN_1668247	0.85292	0.652	0.152119	LTC4S	leukotriene C4 synthase
ILMN_1885774	0.85292	0.652	-0.196458
ILMN_1726368	0.85292	0.652	0.23253	ZNF135	zinc finger protein 135
ILMN_3243244	0.85292	0.652	0.18842	SNORD80	small nucleolar RNA, C/D box 80
ILMN_1673026	0.85292	0.652	-0.119472	CHCHD3	coiled-coil-helix-coiled-coil-helix domain containing 3
ILMN_1704315	0.85292	0.652	0.100918
ILMN_1772677	0.85292	0.652	0.111627	CNOT4	CCR4-NOT transcription complex subunit 4
ILMN_3202396	0.85292	0.652	0.161578
ILMN_1878326	0.85292	0.652	0.328016
ILMN_1704980	0.8532	0.652	0.169157	ERI3	ERI1 exoribonuclease family member 3
ILMN_1757928	0.8533	0.652	-0.228969
ILMN_1698668	0.85335	0.653	0.211757
ILMN_1798534	0.85336	0.653	0.414654	OR3A1	olfactory receptor family 3 subfamily A member 1
ILMN_1797009	0.85336	0.653	-0.294562	F3	coagulation factor III, tissue factor
ILMN_1701173	0.85336	0.653	0.128305	KCNK6	potassium two pore domain channel subfamily K member 6
ILMN_1879482	0.85372	0.653	-0.218721
ILMN_1763640	0.85372	0.653	0.177337	NCKAP5L	NCK associated protein 5 like
ILMN_3276794	0.85372	0.653	0.100643
ILMN_3247906	0.85372	0.653	0.111139	RNF114	ring finger protein 114
ILMN_1760245	0.85372	0.653	0.223815	TMEM42	transmembrane protein 42
ILMN_1890829	0.85372	0.653	-0.536869
ILMN_3280952	0.85379	0.653	0.109606
ILMN_1772486	0.85381	0.653	-0.239746	ELF2	E74 like ETS transcription factor 2
ILMN_1793349	0.85381	0.654	0.262658	MOB1B	MOB kinase activator 1B
ILMN_1820226	0.85381	0.654	0.107642
ILMN_1847965	0.85381	0.654	0.161318
ILMN_1708152	0.85381	0.654	-0.192002	BPIFC	BPI fold containing family C
ILMN_1677122	0.85381	0.654	-0.142268	FAM168B	family with sequence similarity 168 member B
ILMN_1653504	0.85381	0.654	-0.204897	S1PR1	sphingosine-1-phosphate receptor 1
ILMN_1891380	0.85381	0.654	0.432662
ILMN_1916636	0.85381	0.654	-0.28622
ILMN_1777161	0.85381	0.654	-0.690955
ILMN_2043569	0.85383	0.654	0.216061	MOSPD2	motile sperm domain containing 2
ILMN_2105253	0.85383	0.654	0.430072	PTGR2	prostaglandin reductase 2
ILMN_2049063	0.85383	0.654	-0.378143	KBTBD6	kelch repeat and BTB domain containing 6
ILMN_1805448	0.85383	0.654	-0.161962	EPB41L2	erythrocyte membrane protein band 4.1 like 2
ILMN_3224926	0.85383	0.654	0.165106	RBM47	RNA binding motif protein 47
ILMN_3245559	0.85383	0.654	0.117641	CDK2AP1	cyclin dependent kinase 2 associated protein 1
ILMN_1778709	0.85383	0.654	0.221148	PICALM	phosphatidylinositol binding clathrin assembly protein
ILMN_3242638	0.85384	0.654	0.180892
ILMN_1916462	0.85384	0.654	-0.251108
ILMN_1687824	0.85384	0.654	0.112688	SEPHS2	selenophosphate synthetase 2
ILMN_1730734	0.85384	0.654	-0.119218	TMEM205	transmembrane protein 205
ILMN_2322499	0.8539	0.654	-0.205707	RORA	RAR related orphan receptor A
ILMN_1809245	0.85419	0.654	-0.121712	PITPNB	phosphatidylinositol transfer protein beta
ILMN_1690870	0.85419	0.654	-0.287162
ILMN_3180420	0.8542	0.654	0.362769
ILMN_3307950	0.85428	0.655	-0.111135	CDK5RAP3	CDK5 regulatory subunit associated protein 3
ILMN_2267365	0.85444	0.655	-0.202596	AKIP1	A-kinase interacting protein 1
ILMN_3261938	0.85447	0.655	0.153965
ILMN_1719664	0.85451	0.655	-0.201247	PTPN21	protein tyrosine phosphatase, non-receptor type 21
ILMN_1812031	0.85451	0.655	-0.114009	PALM	paralemmin
ILMN_3246970	0.8546	0.655	0.212506
ILMN_3246515	0.8546	0.655	0.344949	SMIM10L2A	small integral membrane protein 10 like 2A
ILMN_3248781	0.8546	0.655	0.246718	SDHAP2	succinate dehydrogenase complex flavoprotein subunit A pseudogene 2
ILMN_1793525	0.85469	0.655	-0.21293	KIR2DS3	killer cell immunoglobulin like receptor, two Ig domains and short cytoplasmic tail 3
ILMN_1748425	0.85469	0.655	0.188921
ILMN_1747146	0.85469	0.655	-0.100258	TSG101	tumor susceptibility 101
ILMN_1724490	0.85469	0.655	0.104704	PSPC1	paraspeckle component 1
ILMN_1801428	0.85469	0.655	-0.226397	KRT77	keratin 77
ILMN_1850594	0.85479	0.655	0.214418
ILMN_1768595	0.85482	0.656	0.159182	DLG4	discs large MAGUK scaffold protein 4
ILMN_2078547	0.85502	0.656	0.388711	FMC1	formation of mitochondrial complex V assembly factor 1 homolog
ILMN_1687403	0.85503	0.656	-0.122893	MRPL40	mitochondrial ribosomal protein L40
ILMN_1784595	0.85503	0.656	0.517699	SBF2	SET binding factor 2
ILMN_2316236	0.85503	0.656	0.128746	HOPX	HOP homeobox
ILMN_1657810	0.85503	0.656	0.156853	PPM1M	protein phosphatase, Mg2+/Mn2+ dependent 1M
ILMN_3199974	0.85512	0.656	0.200452
ILMN_1708130	0.85512	0.656	0.145713	EHF	ETS homologous factor
ILMN_2397223	0.85512	0.656	-0.929191	LGALS14	galectin 14
ILMN_1857662	0.85512	0.656	-0.270404
ILMN_1763663	0.85512	0.656	0.183694
ILMN_1764617	0.85526	0.656	-0.16975	GPATCH8	G-patch domain containing 8
ILMN_1878265	0.85534	0.657	-0.142408
ILMN_2038774	0.85534	0.657	0.101867	EEF1A1	eukaryotic translation elongation factor 1 alpha 1
ILMN_1683492	0.85534	0.657	0.319385	SLC52A1	solute carrier family 52 member 1
ILMN_1674697	0.85534	0.657	-0.32614
ILMN_1838137	0.85534	0.657	0.241308
ILMN_1750981	0.85534	0.657	-0.121485	SLC25A26	solute carrier family 25 member 26
ILMN_1701930	0.85534	0.657	0.127056	EEF1B2	eukaryotic translation elongation factor 1 beta 2
ILMN_1723884	0.85534	0.657	0.198936	ARF4	ADP ribosylation factor 4
ILMN_1681332	0.85534	0.657	0.150717
ILMN_1804490	0.85534	0.657	-0.104566	PRKRIP1	PRKR interacting protein 1 (IL11 inducible)
ILMN_1869066	0.85534	0.657	0.196797
ILMN_1801043	0.85544	0.657	-0.226986	GSN	gelsolin
ILMN_1658678	0.85552	0.657	0.120606	SAAL1	serum amyloid A like 1
ILMN_1656521	0.8556	0.657	-0.237231
ILMN_3220769	0.8556	0.657	-0.178951
ILMN_1788774	0.8556	0.657	-0.322954	TYR	tyrosinase
ILMN_1699357	0.85564	0.657	-0.196607	SLC22A5	solute carrier family 22 member 5
ILMN_1872600	0.85564	0.657	-0.296303
ILMN_1793458	0.85564	0.657	-0.545826
ILMN_1793934	0.85564	0.657	-0.139591	PISD	phosphatidylserine decarboxylase
ILMN_2066348	0.85564	0.657	0.146664	HERPUD2	HERPUD family member 2
ILMN_1699503	0.8558	0.657	-0.121494	UBE2D2	ubiquitin conjugating enzyme E2 D2
ILMN_1805720	0.8558	0.658	0.15855	SDHAF1	succinate dehydrogenase complex assembly factor 1
ILMN_3304519	0.85582	0.658	-0.101357
ILMN_2346649	0.85582	0.658	0.190344	ZNF473	zinc finger protein 473
ILMN_1697998	0.85582	0.658	-0.385534	MTFR2	mitochondrial fission regulator 2
ILMN_2199676	0.85582	0.658	0.249074	CEP152	centrosomal protein 152
ILMN_1719064	0.85582	0.658	0.15461	KCTD10	potassium channel tetramerization domain containing 10
ILMN_1656537	0.85582	0.658	0.138328	SNRPN	small nuclear ribonucleoprotein polypeptide N
ILMN_2058782	0.85582	0.658	-0.138584	IFI27	interferon alpha inducible protein 27
ILMN_2382471	0.85597	0.658	-0.183184	DUSP15	dual specificity phosphatase 15
ILMN_1907597	0.85601	0.658	-0.684124
ILMN_2383383	0.85611	0.658	-0.128276	PIR	pirin
ILMN_1799150	0.85614	0.658	-0.702686	PPM1J	protein phosphatase, Mg2+/Mn2+ dependent 1J
ILMN_2366703	0.85614	0.658	0.403867	SGK3	serum/glucocorticoid regulated kinase family member 3
ILMN_3270542	0.85614	0.658	-0.144569
ILMN_2163732	0.85615	0.658	0.214132	ATG3	autophagy related 3
ILMN_1790784	0.85622	0.658	-0.454738	ZNF197	zinc finger protein 197
ILMN_1789839	0.85641	0.659	-0.133965	GTF3C1	general transcription factor IIIC subunit 1
ILMN_3216794	0.85641	0.659	0.144842
ILMN_3243578	0.85641	0.659	0.131408
ILMN_1682335	0.85645	0.659	-0.2259
ILMN_1870609	0.85648	0.659	-0.200052	HS6ST2-AS1	HS6ST2 antisense RNA 1
ILMN_1854015	0.85648	0.659	-0.223603
ILMN_1911361	0.85661	0.659	-0.217519
ILMN_2083833	0.85662	0.659	-0.30392	CNOT6L	CCR4-NOT transcription complex subunit 6 like
ILMN_1733807	0.8568	0.659	-0.7576	IGF2BP1	insulin like growth factor 2 mRNA binding protein 1
ILMN_2376133	0.85687	0.659	-0.13537	KIAA1191	KIAA1191
ILMN_1791568	0.85704	0.659	-0.181882	CEP57	centrosomal protein 57
ILMN_1788213	0.85704	0.66	-0.153395	FRAT2	frequently rearranged in advanced T-cell lymphomas 2
ILMN_1739805	0.85704	0.66	-0.11115	NDE1	nudE neurodevelopment protein 1
ILMN_1727252	0.85704	0.66	-0.376572	WNT8A	Wnt family member 8A
ILMN_1742040	0.85704	0.66	0.225266	GDPD4	glycerophosphodiester phosphodiesterase domain containing 4
ILMN_3244319	0.85704	0.66	0.300513	CCDC125	coiled-coil domain containing 125
ILMN_1771179	0.85711	0.66	-0.16743	CYB561	cytochrome b561
ILMN_1713934	0.85715	0.66	-0.1247	LITAF	lipopolysaccharide induced TNF factor
ILMN_2414135	0.85715	0.66	0.297231	PLP1	proteolipid protein 1
ILMN_1786734	0.85715	0.66	0.795802	EIF5	eukaryotic translation initiation factor 5
ILMN_2383349	0.85719	0.66	-0.255273	STEAP3	STEAP3 metalloreductase
ILMN_1660307	0.85734	0.66	-0.581299
ILMN_2323007	0.85738	0.66	-0.407645	CDH26	cadherin 26
ILMN_2383306	0.85738	0.66	-0.445068	GPATCH4	G-patch domain containing 4
ILMN_3220268	0.85738	0.66	-0.582563
ILMN_2055523	0.85738	0.66	-0.146957	CSGALNACT1	chondroitin sulfate N-acetylgalactosaminyltransferase 1
ILMN_1687291	0.85738	0.66	0.324402	CDNF	cerebral dopamine neurotrophic factor
ILMN_1685870	0.85738	0.66	0.159731
ILMN_2266309	0.85738	0.66	-0.395512	CEPT1	choline/ethanolamine phosphotransferase 1
ILMN_1877270	0.85743	0.66	0.209221	LOC102723757	uncharacterized LOC102723757
ILMN_1832263	0.85746	0.66	-0.172376
ILMN_1766269	0.85756	0.661	0.114744	HM13	histocompatibility minor 13
ILMN_1709880	0.85756	0.661	-0.102807	RPLP0	ribosomal protein lateral stalk subunit P0
ILMN_1782621	0.85756	0.661	0.100545	RPS12	ribosomal protein S12
ILMN_2357855	0.85756	0.661	-0.31491	NTRK2	neurotrophic receptor tyrosine kinase 2
ILMN_1784651	0.85756	0.661	0.200367	NAGA	alpha-N-acetylgalactosaminidase
ILMN_1845076	0.85756	0.661	0.171572
ILMN_1720083	0.85756	0.661	0.117893	EHD4	EH domain containing 4
ILMN_1874016	0.85756	0.661	0.332593
ILMN_2335198	0.85756	0.661	0.201273	NCOA1	nuclear receptor coactivator 1
ILMN_1701461	0.85756	0.661	-0.15057	TIMP3	TIMP metallopeptidase inhibitor 3
ILMN_1678928	0.85756	0.661	-0.182992	SLCO3A1	solute carrier organic anion transporter family member 3A1
ILMN_1703374	0.85762	0.661	0.165075	NAV1	neuron navigator 1
ILMN_2264625	0.85762	0.661	0.241686	NIPBL	NIPBL, cohesin loading factor
ILMN_3236080	0.85762	0.661	-0.144001	FAM26E	family with sequence similarity 26 member E
ILMN_1801040	0.85771	0.661	-0.420267	SPN	sialophorin
ILMN_1858245	0.85771	0.661	0.262183
ILMN_2389590	0.85771	0.661	-0.774564	PRKAR1A	protein kinase cAMP-dependent type I regulatory subunit alpha
ILMN_1697056	0.85774	0.661	0.407193
ILMN_1741350	0.85774	0.661	0.475411	CEP70	centrosomal protein 70
ILMN_1708103	0.85774	0.661	-0.533119	GAN	gigaxonin
ILMN_1677228	0.85778	0.662	-0.165085	TMLHE	trimethyllysine hydroxylase, epsilon
ILMN_1793729	0.85789	0.662	-0.177172	C15orf39	chromosome 15 open reading frame 39
ILMN_2214473	0.85806	0.662	-0.14828	ARHGEF35	Rho guanine nucleotide exchange factor 35
ILMN_2041648	0.85811	0.662	-0.202304	TMPRSS7	transmembrane protease, serine 7
ILMN_2045911	0.85811	0.662	-0.112386	FBXO28	F-box protein 28
ILMN_1789074	0.85817	0.662	-0.229805	HSPA1A	heat shock protein family A (Hsp70) member 1A
ILMN_2169490	0.8583	0.662	-0.255734	TDRD9	tudor domain containing 9
ILMN_2341067	0.85833	0.662	0.239694	NLGN4X	neuroligin 4, X-linked
ILMN_1665540	0.85842	0.662	-0.436197
ILMN_1695588	0.85842	0.662	-0.114954	HNRNPC	heterogeneous nuclear ribonucleoprotein C (C1/C2)
ILMN_1679960	0.85848	0.662	0.302095	LCE1A	late cornified envelope 1A
ILMN_1734316	0.85862	0.663	-0.103645	YME1L1	YME1 like 1 ATPase
ILMN_1798458	0.85862	0.663	-0.191036	KAZN	kazrin, periplakin interacting protein
ILMN_1685305	0.85862	0.663	0.555184	SNX29P2	sorting nexin 29 pseudogene 2
ILMN_3255971	0.85868	0.663	0.142689
ILMN_1724194	0.85868	0.663	0.137454	NPEPL1	aminopeptidase-like 1
ILMN_2355486	0.85868	0.663	0.113849	FAM3B	family with sequence similarity 3 member B
ILMN_1674032	0.85868	0.663	-0.142823	ABCD3	ATP binding cassette subfamily D member 3
ILMN_1775542	0.85868	0.663	-0.220097	FCMR	Fc fragment of IgM receptor
ILMN_2407235	0.85868	0.663	0.142045
ILMN_3234436	0.85868	0.663	0.0994383
ILMN_3243233	0.85868	0.663	0.252671	KATNBL1P6	katanin regulatory subunit B1 like 1 pseudogene 6
ILMN_1833376	0.85868	0.663	-0.389191	ZNF597	zinc finger protein 597
ILMN_2179726	0.85868	0.663	0.235322	CCDC189	coiled-coil domain containing 189
ILMN_1785405	0.8587	0.663	0.597769	SLC17A9	solute carrier family 17 member 9
ILMN_1674881	0.8587	0.663	-0.532534
ILMN_1707372	0.8587	0.663	-0.142118	RNF187	ring finger protein 187
ILMN_1801443	0.8587	0.663	-0.132929	TSKU	tsukushi, small leucine rich proteoglycan
ILMN_1701077	0.8587	0.663	-0.267219
ILMN_1812893	0.8587	0.663	0.407311	FOXK1	forkhead box K1
ILMN_2302757	0.8587	0.663	0.167832	FCGBP	Fc fragment of IgG binding protein
ILMN_1741259	0.85877	0.663	-0.139354
ILMN_1785286	0.85877	0.663	0.173576	SOCS5	suppressor of cytokine signaling 5
ILMN_1687556	0.85877	0.664	-0.143179	DAPL1	death associated protein like 1
ILMN_1779256	0.85882	0.664	0.340434	ARMC2	armadillo repeat containing 2
ILMN_2343010	0.85883	0.664	0.158871	BOLA3	bolA family member 3
ILMN_1815205	0.85887	0.664	0.458587	LYZ	lysozyme
ILMN_1691809	0.85889	0.664	-0.159092	PSMA1	proteasome subunit alpha 1
ILMN_2263718	0.85889	0.664	0.168602	SPAG9	sperm associated antigen 9
ILMN_3232828	0.85889	0.664	-0.329362
ILMN_2330267	0.85889	0.664	0.189034	ABCE1	ATP binding cassette subfamily E member 1
ILMN_1728914	0.85889	0.664	-0.168311	PRUNE1	prune exopolyphosphatase
ILMN_1759154	0.85889	0.664	0.127036	PABPN1	poly(A) binding protein nuclear 1
ILMN_1763127	0.85889	0.664	0.237945	ACKR2	atypical chemokine receptor 2
ILMN_1679311	0.85903	0.664	0.145906	STK40	serine/threonine kinase 40
ILMN_2361643	0.85903	0.664	0.185058	RRAGB	Ras related GTP binding B
ILMN_1811335	0.85917	0.664	-0.319119
ILMN_1737541	0.85917	0.664	0.360279	HGD	homogentisate 1,2-dioxygenase
ILMN_2175894	0.85917	0.664	0.118505	HNRNPR	heterogeneous nuclear ribonucleoprotein R
ILMN_1703301	0.85917	0.664	0.151972
ILMN_3226082	0.85917	0.664	-0.126431
ILMN_1790717	0.85922	0.665	-0.218251
ILMN_1688098	0.85922	0.665	0.195967	TBC1D4	TBC1 domain family member 4
ILMN_1752589	0.85925	0.665	-0.105697	TMEM183A	transmembrane protein 183A
ILMN_1706005	0.85925	0.665	0.113359	GALT	galactose-1-phosphate uridylyltransferase
ILMN_1666222	0.85925	0.665	0.500521	PHACTR3	phosphatase and actin regulator 3
ILMN_2204909	0.85925	0.665	0.371841	XRCC2	X-ray repair cross complementing 2
ILMN_1658040	0.85925	0.665	-0.594503	CRABP1	cellular retinoic acid binding protein 1
ILMN_1709611	0.85925	0.665	-0.101474	PSMA1	proteasome subunit alpha 1
ILMN_3238916	0.85925	0.665	-0.282344
ILMN_1683498	0.85937	0.665	0.106888
ILMN_1750234	0.85937	0.665	-0.223198	PRSS2	protease, serine 2
ILMN_1741200	0.85942	0.665	-0.110001	RFX5	regulatory factor X5
ILMN_1653612	0.85942	0.665	0.129613	KCTD9	potassium channel tetramerization domain containing 9
ILMN_1716014	0.85945	0.665	0.1228
ILMN_1789909	0.85945	0.665	-0.136113	TBC1D9B	TBC1 domain family member 9B
ILMN_1760201	0.85945	0.665	-0.119664	DNMT1	DNA (cytosine-5-)-methyltransferase 1
ILMN_2243516	0.85949	0.665	0.359623	C11orf63	chromosome 11 open reading frame 63
ILMN_1698757	0.85949	0.665	-0.216402
ILMN_1681824	0.85949	0.665	0.375852
ILMN_1765326	0.85956	0.665	-0.120715	DGKD	diacylglycerol kinase delta
ILMN_2203463	0.85956	0.666	-0.166435	SPATS2	spermatogenesis associated serine rich 2
ILMN_3212833	0.85956	0.666	-0.110386
ILMN_1658143	0.85956	0.666	-0.155656	RFC3	replication factor C subunit 3
ILMN_1695598	0.85957	0.666	-0.106834
ILMN_1774860	0.85957	0.666	0.190755	UTP23	UTP23, small subunit processome component
ILMN_1811890	0.85957	0.666	-0.788833	RGS10	regulator of G-protein signaling 10
ILMN_1747217	0.85957	0.666	-0.220327	C15orf41	chromosome 15 open reading frame 41
ILMN_2399016	0.85957	0.666	0.182056	MMP28	matrix metallopeptidase 28
ILMN_1676725	0.85957	0.666	-0.22294	C1orf116	chromosome 1 open reading frame 116
ILMN_3276409	0.85957	0.666	0.502955
ILMN_1749867	0.85957	0.666	0.301751
ILMN_3250592	0.85957	0.666	-0.117576	EEF2KMT	eukaryotic elongation factor 2 lysine methyltransferase
ILMN_2357361	0.85961	0.666	-0.144382	THYN1	thymocyte nuclear protein 1
ILMN_1888057	0.85961	0.666	0.388603
ILMN_3197732	0.85961	0.666	0.101397
ILMN_3307935	0.85969	0.666	-0.144684	ATP10A	ATPase phospholipid transporting 10A (putative)
ILMN_2069821	0.85969	0.666	-0.150101	C4orf32	chromosome 4 open reading frame 32
ILMN_1785379	0.85969	0.666	0.155341	ZNF8	zinc finger protein 8
ILMN_2142554	0.85971	0.666	0.106545	NENF	neudesin neurotrophic factor
ILMN_1741003	0.85971	0.666	-0.11735	ANXA5	annexin A5
ILMN_1781010	0.85971	0.666	0.126903	ARHGEF3	Rho guanine nucleotide exchange factor 3
ILMN_1714397	0.85971	0.666	-0.136841	CRYL1	crystallin lambda 1
ILMN_1855212	0.85979	0.667	0.150027
ILMN_1707670	0.85988	0.667	0.55496	CLDN16	claudin 16
ILMN_1712386	0.85988	0.667	-0.124797	MIS18A	MIS18 kinetochore protein A
ILMN_1737089	0.85988	0.667	-0.18098	CAPN5	calpain 5
ILMN_1749345	0.85988	0.667	-0.0990941	STX5	syntaxin 5
ILMN_2083593	0.85988	0.667	0.127389	TTC32	tetratricopeptide repeat domain 32
ILMN_1719753	0.85988	0.667	0.489127	VGLL1	vestigial like family member 1
ILMN_1806403	0.85988	0.667	0.355076	RASL12	RAS like family 12
ILMN_1699836	0.85988	0.667	-0.148207	LSP1	lymphocyte-specific protein 1
ILMN_1678191	0.85988	0.667	0.584148	GDF10	growth differentiation factor 10
ILMN_1729234	0.85988	0.667	-0.152114	TPP1	tripeptidyl peptidase 1
ILMN_1666553	0.85991	0.667	-0.148385	SLC25A19	solute carrier family 25 member 19
ILMN_1766094	0.85991	0.667	0.131787	MOSPD2	motile sperm domain containing 2
ILMN_1792951	0.85991	0.667	0.124918	ZHX2	zinc fingers and homeoboxes 2
ILMN_3241950	0.86004	0.667	-0.568997	PRAMEF18	PRAME family member 18
ILMN_1656691	0.86004	0.667	0.154055	FBXO4	F-box protein 4
ILMN_1750167	0.86004	0.667	-0.146909	PRR3	proline rich 3
ILMN_1793040	0.86007	0.667	0.243535	ADAMTSL5	ADAMTS like 5
ILMN_1689211	0.86007	0.667	0.348253	AAK1	AP2 associated kinase 1
ILMN_1694757	0.86007	0.668	0.187326	CTSL	cathepsin L
ILMN_1786242	0.86007	0.668	0.111977
ILMN_1907221	0.86007	0.668	0.500564
ILMN_3246388	0.86007	0.668	0.17401	MED14	mediator complex subunit 14
ILMN_2220187	0.86007	0.668	0.148288	GFPT1	glutamine--fructose-6-phosphate transaminase 1
ILMN_1801098	0.86007	0.668	-0.285727	TSLP	thymic stromal lymphopoietin
ILMN_1666453	0.86007	0.668	0.116647	STK3	serine/threonine kinase 3
ILMN_1759628	0.86007	0.668	-0.101702
ILMN_3184724	0.86007	0.668	-0.224415	CPED1	cadherin like and PC-esterase domain containing 1
ILMN_2221408	0.86007	0.668	0.248512	ARFGEF1	ADP ribosylation factor guanine nucleotide exchange factor 1
ILMN_2397795	0.86007	0.668	-0.548121	SLAIN1	SLAIN motif family member 1
ILMN_1808047	0.86007	0.668	-0.131352	PHC2	polyhomeotic homolog 2
ILMN_1726840	0.86007	0.668	-0.378417	B3GALNT1	beta-1,3-N-acetylgalactosaminyltransferase 1 (globoside blood group)
ILMN_1687864	0.86007	0.668	0.124885	POP5	POP5 homolog, ribonuclease P/MRP subunit
ILMN_1681269	0.86007	0.668	0.119635	DYRK4	dual specificity tyrosine phosphorylation regulated kinase 4
ILMN_1801223	0.86007	0.668	-0.165693	WTIP	Wilms tumor 1 interacting protein
ILMN_2138662	0.86007	0.668	-0.789904	SORCS3	sortilin related VPS10 domain containing receptor 3
ILMN_1713124	0.86007	0.668	-0.164755	AKR1C3	aldo-keto reductase family 1, member C3
ILMN_1746948	0.86007	0.668	-0.148353	MYL5	myosin light chain 5
ILMN_3229909	0.86007	0.668	-0.207872
ILMN_1697628	0.86007	0.668	0.118297	ADARB1	adenosine deaminase, RNA specific B1
ILMN_1722186	0.86007	0.668	0.132052	NDUFAF7	NADH:ubiquinone oxidoreductase complex assembly factor 7
ILMN_2359500	0.86007	0.668	-0.118259	NCDN	neurochondrin
ILMN_1877756	0.86007	0.668	-0.424322
ILMN_1764271	0.86007	0.668	-0.38621	NXPH1	neurexophilin 1
ILMN_1725187	0.86007	0.668	-0.349475	PITPNM2	phosphatidylinositol transfer protein membrane associated 2
ILMN_1675767	0.86007	0.668	0.316904
ILMN_1793846	0.86007	0.668	0.263158	BZW1	basic leucine zipper and W2 domains 1
ILMN_2381257	0.86008	0.669	0.223871	DSC2	desmocollin 2
ILMN_1690476	0.86008	0.669	-0.220615	QKI	QKI, KH domain containing RNA binding
ILMN_1712773	0.86012	0.669	0.217225	SPAG1	sperm associated antigen 1
ILMN_1790918	0.86024	0.669	-0.273003	ZNF236	zinc finger protein 236
ILMN_1800573	0.86025	0.669	-0.164009	RPS21	ribosomal protein S21
ILMN_2210386	0.8603	0.669	0.319417	TMEM17	transmembrane protein 17
ILMN_1687544	0.86035	0.669	0.17869	ZNF567	zinc finger protein 567
ILMN_3242152	0.86035	0.669	-0.295849	LAMB2P1	laminin subunit beta 2 pseudogene 1
ILMN_1717434	0.86038	0.669	-0.243295	WHRN	whirlin
ILMN_1711838	0.86038	0.669	0.771902	SLC25A24	solute carrier family 25 member 24
ILMN_1677466	0.86038	0.669	0.249631	DUSP6	dual specificity phosphatase 6
ILMN_2175094	0.86038	0.669	-0.379473	TDRD1	tudor domain containing 1
ILMN_3201183	0.86038	0.669	0.574792
ILMN_1903577	0.86038	0.669	0.318202
ILMN_1782633	0.86039	0.669	-0.156845	BOLA2	bolA family member 2
ILMN_1772663	0.86051	0.669	-0.406386
ILMN_1769027	0.86051	0.67	0.138472	CDC42SE1	CDC42 small effector 1
ILMN_1710524	0.86051	0.67	-0.15846	PARD3	par-3 family cell polarity regulator
ILMN_1796734	0.86051	0.67	0.265732	SPARC	secreted protein acidic and cysteine rich
ILMN_1812776	0.86051	0.67	-0.121678	FBXO28	F-box protein 28
ILMN_1716157	0.86051	0.67	-0.131764	UBAP2	ubiquitin associated protein 2
ILMN_1903750	0.86051	0.67	-0.192326
ILMN_3247538	0.86051	0.67	0.353555
ILMN_1663631	0.86068	0.67	-0.193044	BANP	BTG3 associated nuclear protein
ILMN_1788062	0.86068	0.67	0.119158	SH3GL1	SH3 domain containing GRB2 like 1, endophilin A2
ILMN_1787415	0.86075	0.67	0.145945	SNX16	sorting nexin 16
ILMN_1886769	0.86077	0.67	0.171838
ILMN_1655613	0.86078	0.67	0.159995	GSTA2	glutathione S-transferase alpha 2
ILMN_1737935	0.86078	0.67	-0.227244	MACF1	microtubule-actin crosslinking factor 1
ILMN_1732577	0.86078	0.67	0.169134	TMEM216	transmembrane protein 216
ILMN_1658706	0.86078	0.67	-0.140331	ST6GALNAC2	ST6 N-acetylgalactosaminide alpha-2,6-sialyltransferase 2
ILMN_1756723	0.86078	0.67	-0.350191	DPP7	dipeptidyl peptidase 7
ILMN_1745345	0.86078	0.67	1.07672	MT4	metallothionein 4
ILMN_3226810	0.86078	0.67	0.287351
ILMN_2363165	0.86078	0.67	-0.117455	TACC2	transforming acidic coiled-coil containing protein 2
ILMN_1794230	0.86078	0.67	-0.123584	SCAND1	SCAN domain containing 1
ILMN_1698209	0.86078	0.67	0.16189	AGPS	alkylglycerone phosphate synthase
ILMN_1808011	0.86078	0.67	0.294148	FAM46B	family with sequence similarity 46 member B
ILMN_1799600	0.86092	0.671	0.17049	STARD8	StAR related lipid transfer domain containing 8
ILMN_3233032	0.86096	0.671	0.593773
ILMN_1772660	0.86096	0.671	-0.994431	ANKRD53	ankyrin repeat domain 53
ILMN_1714228	0.86114	0.671	-0.321545	SPTBN1	spectrin beta, non-erythrocytic 1
ILMN_1739576	0.86128	0.671	0.102127	CYB5R2	cytochrome b5 reductase 2
ILMN_1800261	0.86128	0.671	-0.122574	TUBA1B	tubulin alpha 1b
ILMN_3190972	0.86129	0.671	0.150317
ILMN_1795495	0.86129	0.671	0.131781	ERCC5	ERCC excision repair 5, endonuclease
ILMN_1768867	0.86131	0.671	-0.105665	AP3B1	adaptor related protein complex 3 beta 1 subunit
ILMN_2181363	0.86131	0.671	0.122057	UBE3C	ubiquitin protein ligase E3C
ILMN_1668484	0.86131	0.671	-0.114615	LRRC47	leucine rich repeat containing 47
ILMN_1746090	0.86131	0.671	0.121135	STT3A	STT3A, catalytic subunit of the oligosaccharyltransferase complex
ILMN_1682449	0.86131	0.671	-0.138863	ZNF518B	zinc finger protein 518B
ILMN_2048119	0.86131	0.671	-0.199272	TBX19	T-box 19
ILMN_1656504	0.86136	0.671	-0.118119	ZNF304	zinc finger protein 304
ILMN_1691892	0.86136	0.671	-0.16391	TAGLN2	transgelin 2
ILMN_3295735	0.86138	0.672	0.24204
ILMN_2073235	0.86138	0.672	-0.123715
ILMN_2370414	0.86138	0.672	-0.291107	CHD3	chromodomain helicase DNA binding protein 3
ILMN_1657022	0.86138	0.672	0.226193
ILMN_1721680	0.86149	0.672	-0.225581
ILMN_1669443	0.86159	0.672	0.610334
ILMN_1764754	0.86167	0.672	-0.673398	RAMP1	receptor activity modifying protein 1
ILMN_1655244	0.86168	0.672	0.112107
ILMN_3225244	0.86168	0.672	-0.390325	TSEN15	tRNA splicing endonuclease subunit 15
ILMN_2086890	0.86168	0.672	0.276115	ANGPT1	angiopoietin 1
ILMN_1674421	0.86168	0.672	-0.115158	TM9SF4	transmembrane 9 superfamily member 4
ILMN_1673899	0.86168	0.672	-0.104918	FAM57A	family with sequence similarity 57 member A
ILMN_2192245	0.86168	0.672	0.57645	PLN	phospholamban
ILMN_1756878	0.86168	0.672	-0.454088	SLC39A9	solute carrier family 39 member 9
ILMN_1749466	0.8617	0.672	0.60608	VAT1L	vesicle amine transport 1 like
ILMN_1685722	0.8617	0.672	0.161313	EIF4A2	eukaryotic translation initiation factor 4A2
ILMN_1748803	0.8617	0.672	0.511298	ZDHHC9	zinc finger DHHC-type containing 9
ILMN_3241834	0.86176	0.673	0.111686
ILMN_1730612	0.86176	0.673	0.127339	DBNDD2	dysbindin domain containing 2
ILMN_2350240	0.86176	0.673	0.18472	GTF2I	general transcription factor IIi
ILMN_1716006	0.86176	0.673	0.150124	C18orf54	chromosome 18 open reading frame 54
ILMN_1661802	0.86176	0.673	0.206785	RAPGEF4	Rap guanine nucleotide exchange factor 4
ILMN_2151441	0.86179	0.673	-0.115365	FAM103A1	family with sequence similarity 103 member A1
ILMN_1710954	0.8618	0.673	-0.225221
ILMN_1670462	0.86194	0.673	0.31071	HUS1	HUS1 checkpoint clamp component
ILMN_2362902	0.86194	0.673	0.155431	RASSF5	Ras association domain family member 5
ILMN_1801934	0.86194	0.673	-0.149562	SERTAD3	SERTA domain containing 3
ILMN_1663657	0.86194	0.673	0.341552
ILMN_3195253	0.86203	0.673	0.102178
ILMN_3291352	0.86203	0.673	0.197175
ILMN_1656382	0.86203	0.673	0.175972	BOLA2	bolA family member 2
ILMN_1812570	0.86205	0.673	0.238593	SHC1	SHC adaptor protein 1
ILMN_1742473	0.86208	0.673	0.165343	VSTM4	V-set and transmembrane domain containing 4
ILMN_1827966	0.86208	0.673	0.389319	LOC105378367	uncharacterized LOC105378367
ILMN_1724333	0.86235	0.674	0.106102	TOR1B	torsin family 1 member B
ILMN_2053536	0.86235	0.674	-0.354278	RHBDL2	rhomboid like 2
ILMN_1651428	0.86238	0.674	0.516958
ILMN_1774948	0.86238	0.674	0.190548	CPEB2	cytoplasmic polyadenylation element binding protein 2
ILMN_1762046	0.86238	0.674	0.147897	ZNF551	zinc finger protein 551
ILMN_1799728	0.86238	0.674	0.15682	ADAM15	ADAM metallopeptidase domain 15
ILMN_1842917	0.86238	0.674	0.264308
ILMN_2413278	0.86238	0.674	-0.104605	RPL13	ribosomal protein L13
ILMN_3221888	0.86241	0.674	-0.334253	NAP1L6	nucleosome assembly protein 1 like 6
ILMN_1655117	0.86244	0.674	0.193818	WDR19	WD repeat domain 19
ILMN_1795309	0.86244	0.674	-0.208038
ILMN_1671142	0.86244	0.674	-0.222268	GPR68	G protein-coupled receptor 68
ILMN_2224444	0.86244	0.674	-0.245434
ILMN_2358914	0.86244	0.674	-0.12128	SLC35C2	solute carrier family 35 member C2
ILMN_1660551	0.86244	0.674	-0.133924	CRAMP1	cramped chromatin regulator homolog 1
ILMN_1752159	0.86244	0.674	0.209312	AHNAK	AHNAK nucleoprotein
ILMN_3249676	0.86244	0.674	-0.391938	BOLA2B	bolA family member 2B
ILMN_3218003	0.86244	0.674	0.19159
ILMN_1906158	0.86247	0.674	0.180838	OBFC1	oligonucleotide/oligosaccharide binding fold containing 1
ILMN_3307944	0.86249	0.674	-0.20561	PHLDB3	pleckstrin homology like domain family B member 3
ILMN_1657766	0.86249	0.674	-0.125308	TRIM29	tripartite motif containing 29
ILMN_2352077	0.86249	0.674	-0.331368
ILMN_1867214	0.86249	0.674	0.383509	LINC01538	long intergenic non-protein coding RNA 1538
ILMN_3303673	0.86249	0.674	0.194665	UMAD1	UBAP1-MVB12-associated (UMA) domain containing 1
ILMN_1706478	0.86256	0.675	-0.320685	HOXA7	homeobox A7
ILMN_3236653	0.86258	0.675	0.32695	RNVU1-18	RNA, variant U1 small nuclear 18
ILMN_1732688	0.86258	0.675	-0.108903	DUT	deoxyuridine triphosphatase
ILMN_3237204	0.86259	0.675	0.674634	MANSC4	MANSC domain containing 4
ILMN_1701731	0.86259	0.675	0.148136	AKR1B1	aldo-keto reductase family 1 member B
ILMN_1655051	0.86259	0.675	0.188204	FAM86B1	family with sequence similarity 86 member B1
ILMN_1805535	0.8628	0.675	0.159006	VRK3	vaccinia related kinase 3
ILMN_1672878	0.8628	0.675	-0.0998723	ABR	active BCR-related
ILMN_1859524	0.86289	0.675	-0.279875
ILMN_1701998	0.86289	0.675	-0.183783	AFAP1	actin filament associated protein 1
ILMN_1735822	0.86299	0.675	-0.166378	TTC30A	tetratricopeptide repeat domain 30A
ILMN_1736847	0.86307	0.675	0.113952	MED8	mediator complex subunit 8
ILMN_2125747	0.86312	0.675	0.24225	LOC606724	coronin 1A pseudogene
ILMN_1726114	0.86322	0.676	-0.162111	SLC45A3	solute carrier family 45 member 3
ILMN_2236655	0.86326	0.676	-0.240837	HM13	histocompatibility minor 13
ILMN_3309164	0.86326	0.676	-0.128876	MIR1185-1	microRNA 1185-1
ILMN_1720442	0.86326	0.676	0.136047	NCBP2	nuclear cap binding protein subunit 2
ILMN_1727153	0.86329	0.676	0.413922
ILMN_1785988	0.86332	0.676	0.116764	CSNK1A1	casein kinase 1 alpha 1
ILMN_1685948	0.86332	0.676	-0.147134
ILMN_3241354	0.86339	0.676	0.10057
ILMN_1768020	0.86342	0.676	-0.261734	HAUS8	HAUS augmin like complex subunit 8
ILMN_2317701	0.86352	0.676	0.270811	MMP23A	matrix metallopeptidase 23A (pseudogene)
ILMN_1701017	0.86354	0.676	-0.776501	SAA1	serum amyloid A1
ILMN_3289257	0.86364	0.676	-0.227186
ILMN_1712636	0.86364	0.676	0.165455	NVL	nuclear VCP-like
ILMN_3226641	0.86364	0.676	-0.816353	PLA2G16	phospholipase A2 group XVI
ILMN_1705302	0.86364	0.676	0.102004	FCGRT	Fc fragment of IgG receptor and transporter
ILMN_1784985	0.86364	0.677	-0.223605	PRRT3	proline rich transmembrane protein 3
ILMN_1752510	0.86364	0.677	-0.12556	FAM13A	family with sequence similarity 13 member A
ILMN_1706571	0.86364	0.677	-0.135043	SLC35D2	solute carrier family 35 member D2
ILMN_1739263	0.86364	0.677	-0.0929991
ILMN_1682873	0.86364	0.677	0.100294
ILMN_3282844	0.86364	0.677	0.164526
ILMN_1768357	0.86364	0.677	0.321264	RTN1	reticulon 1
ILMN_2105033	0.86364	0.677	0.313209	BLOC1S6	biogenesis of lysosomal organelles complex 1 subunit 6
ILMN_1669888	0.86364	0.677	0.19986	CSTA	cystatin A
ILMN_1670752	0.86364	0.677	-0.327353	KIAA0907	KIAA0907
ILMN_1662184	0.86364	0.677	-0.307264	C5orf34	chromosome 5 open reading frame 34
ILMN_1786601	0.86364	0.677	-0.164263	PLAGL2	PLAG1 like zinc finger 2
ILMN_1656910	0.86364	0.677	0.266273	TRIM6	tripartite motif containing 6
ILMN_2313434	0.86373	0.677	-0.189877	TCP1	t-complex 1
ILMN_1670410	0.86373	0.677	-0.435199
ILMN_1743412	0.86379	0.677	-0.332865	SIAE	sialic acid acetylesterase
ILMN_2383150	0.86379	0.677	0.352958	MCHR2	melanin concentrating hormone receptor 2
ILMN_1771393	0.86379	0.677	-0.335147	TCAIM	T-cell activation inhibitor, mitochondrial
ILMN_2075794	0.86385	0.677	0.360389	NLRP8	NLR family pyrin domain containing 8
ILMN_1661417	0.86385	0.677	-0.247301	MAGED2	MAGE family member D2
ILMN_1652806	0.86385	0.677	0.103565	ATP5J	ATP synthase, H+ transporting, mitochondrial Fo complex subunit F6
ILMN_3261439	0.86385	0.677	0.371519
ILMN_1891725	0.86385	0.677	0.10384
ILMN_1661627	0.8639	0.678	0.112274	LZIC	leucine zipper and CTNNBIP1 domain containing
ILMN_1745075	0.86392	0.678	-0.13924	RPLP0	ribosomal protein lateral stalk subunit P0
ILMN_1759277	0.86393	0.678	-0.53938	OIP5	Opa interacting protein 5
ILMN_1799579	0.86404	0.678	-0.1389	CCDC51	coiled-coil domain containing 51
ILMN_1767281	0.86404	0.678	-0.220432	PPBP	pro-platelet basic protein
ILMN_1795435	0.86404	0.678	0.130723	ZNF264	zinc finger protein 264
ILMN_1716471	0.86404	0.678	0.292755	LCE1F	late cornified envelope 1F
ILMN_1682864	0.86404	0.678	-0.140928	SPSB3	splA/ryanodine receptor domain and SOCS box containing 3
ILMN_1785570	0.86408	0.678	0.156133	SUSD3	sushi domain containing 3
ILMN_1702683	0.86408	0.678	0.137964	SLC33A1	solute carrier family 33 member 1
ILMN_1709026	0.86408	0.678	0.157571
ILMN_3302177	0.86417	0.678	0.100249
ILMN_2205935	0.86417	0.678	-0.322257	SFXN1	sideroflexin 1
ILMN_1819488	0.86417	0.678	-0.505216
ILMN_3236932	0.86417	0.678	-0.251517	LCE1C	late cornified envelope 1C
ILMN_2371590	0.86417	0.678	0.12423
ILMN_1675819	0.86417	0.678	0.175195	FAM101A	family with sequence similarity 101 member A
ILMN_1803357	0.86417	0.678	-0.245056	PPM1N	protein phosphatase, Mg2+/Mn2+ dependent 1N (putative)
ILMN_1653828	0.8643	0.679	0.127486	CHFR	checkpoint with forkhead and ring finger domains, E3 ubiquitin protein ligase
ILMN_1742064	0.8643	0.679	-0.190941
ILMN_1736539	0.8643	0.679	0.321643
ILMN_2070940	0.8643	0.679	0.370052	CD302	CD302 molecule
ILMN_2281186	0.86454	0.679	0.346793	ARHGEF28	Rho guanine nucleotide exchange factor 28
ILMN_3273185	0.86461	0.679	-0.191392
ILMN_1866180	0.86461	0.679	-0.168255
ILMN_1808457	0.86461	0.679	0.175415	TBX18	T-box 18
ILMN_3249748	0.86461	0.679	-0.116642	LDHA	lactate dehydrogenase A
ILMN_1720600	0.86488	0.679	-0.29728	BEST3	bestrophin 3
ILMN_1810782	0.86488	0.679	-0.127422	SH3KBP1	SH3 domain containing kinase binding protein 1
ILMN_1670782	0.86502	0.68	-0.172083	POU3F1	POU class 3 homeobox 1
ILMN_1659913	0.8651	0.68	0.13612	ISG20	interferon stimulated exonuclease gene 20
ILMN_1676548	0.86511	0.68	-0.0996293	BZW2	basic leucine zipper and W2 domains 2
ILMN_1814657	0.86527	0.68	-0.182353	TFAP4	transcription factor AP-4
ILMN_1707484	0.86543	0.68	0.144789	GEMIN6	gem nuclear organelle associated protein 6
ILMN_1664216	0.86543	0.68	0.189363	NKIRAS1	NFKB inhibitor interacting Ras like 1
ILMN_2087060	0.86546	0.68	-0.0976313	TOMM7	translocase of outer mitochondrial membrane 7
ILMN_1781098	0.86548	0.68	-0.159407	DNAJB12	DnaJ heat shock protein family (Hsp40) member B12
ILMN_1704022	0.86564	0.68	0.0985054	TMEM207	transmembrane protein 207
ILMN_3183517	0.86564	0.68	-0.226076
ILMN_3279640	0.86573	0.68	-0.197786
ILMN_1694980	0.86587	0.681	0.13178	NAGLU	N-acetyl-alpha-glucosaminidase
ILMN_1792860	0.86589	0.681	0.163517	MED22	mediator complex subunit 22
ILMN_1775742	0.86589	0.681	-0.11902	RNF128	ring finger protein 128, E3 ubiquitin protein ligase
ILMN_1679922	0.86601	0.681	0.181374
ILMN_3219695	0.86605	0.681	-0.136804
ILMN_1886637	0.86616	0.681	0.208814
ILMN_1782247	0.8662	0.681	0.139127	KAT2A	lysine acetyltransferase 2A
ILMN_3304175	0.86639	0.681	0.258851
ILMN_1753008	0.86639	0.681	-0.148125	REXO1	RNA exonuclease 1 homolog
ILMN_1677376	0.86639	0.681	0.127277	CHD7	chromodomain helicase DNA binding protein 7
ILMN_1678165	0.86643	0.681	0.106884	LSM7	LSM7 homolog, U6 small nuclear RNA and mRNA degradation associated
ILMN_2075820	0.86643	0.681	-0.123092	ZNF598	zinc finger protein 598
ILMN_1667081	0.86646	0.681	0.138492	CCND2	cyclin D2
ILMN_2173740	0.86652	0.682	-0.119887	ASB8	ankyrin repeat and SOCS box containing 8
ILMN_1893047	0.86652	0.682	-0.508308
ILMN_1908488	0.86654	0.682	0.399381	ADAM17	ADAM metallopeptidase domain 17
ILMN_1755462	0.86662	0.682	-0.386748	UGGT1	UDP-glucose glycoprotein glucosyltransferase 1
ILMN_1734276	0.8669	0.682	-0.116198	PMEPA1	prostate transmembrane protein, androgen induced 1
ILMN_1667356	0.86691	0.682	-0.0988425	PPP1R21	protein phosphatase 1 regulatory subunit 21
ILMN_1728011	0.86691	0.682	0.141445	NLGN4X	neuroligin 4, X-linked
ILMN_3266666	0.86691	0.682	0.137584
ILMN_1743319	0.86691	0.682	0.161446	PAFAH1B2	platelet activating factor acetylhydrolase 1b catalytic subunit 2
ILMN_1709809	0.86691	0.682	0.139998	SNU13	SNU13 homolog, small nuclear ribonucleoprotein (U4/U6.U5)
ILMN_2342851	0.86691	0.682	-0.332395	ARHGAP8	Rho GTPase activating protein 8
ILMN_1697189	0.86691	0.682	-0.389407	PNCK	pregnancy up-regulated nonubiquitous CaM kinase
ILMN_1760981	0.86691	0.682	0.986266
ILMN_1678087	0.86691	0.682	0.164091	MAP3K4	mitogen-activated protein kinase kinase kinase 4
ILMN_1718866	0.86691	0.682	0.120969	C5orf46	chromosome 5 open reading frame 46
ILMN_1811063	0.86691	0.682	-0.101291
ILMN_3215381	0.86691	0.683	-0.160722
ILMN_1721457	0.86691	0.683	-0.101219	RANBP1	RAN binding protein 1
ILMN_3247023	0.86691	0.683	-0.330984	CASC15	cancer susceptibility candidate 15 (non-protein coding)
ILMN_2347541	0.86693	0.683	-0.139821
ILMN_2377109	0.86712	0.683	0.204467	LCK	LCK proto-oncogene, Src family tyrosine kinase
ILMN_1789018	0.86712	0.683	-0.105217	ILF3	interleukin enhancer binding factor 3
ILMN_1803995	0.86712	0.683	-0.207666	TM7SF3	transmembrane 7 superfamily member 3
ILMN_2111187	0.86724	0.683	-0.106818	ELOVL6	ELOVL fatty acid elongase 6
ILMN_1728230	0.86724	0.683	-0.145452	ZNF30	zinc finger protein 30
ILMN_1665117	0.86724	0.683	-0.150496	C6orf89	chromosome 6 open reading frame 89
ILMN_2359742	0.86724	0.683	-0.111118	CTSB	cathepsin B
ILMN_1698246	0.86732	0.683	0.179496
ILMN_1900888	0.86732	0.683	0.593189
ILMN_1803744	0.86732	0.683	-0.092741	VIMP	VCP interacting membrane selenoprotein
ILMN_1784602	0.86755	0.684	0.224258	CDKN1A	cyclin dependent kinase inhibitor 1A
ILMN_1765019	0.86758	0.684	0.118267	SACM1L	SAC1 suppressor of actin mutations 1-like (yeast)
ILMN_1784577	0.8676	0.684	0.199143	ZNF12	zinc finger protein 12
ILMN_1807234	0.8676	0.684	0.565162	ZNF700	zinc finger protein 700
ILMN_1884357	0.8676	0.684	0.22396
ILMN_1764557	0.86764	0.684	-0.102717	FITM1	fat storage inducing transmembrane protein 1
ILMN_1835466	0.86764	0.684	0.0983213
ILMN_3236004	0.86774	0.684	-0.856002
ILMN_2221046	0.86775	0.684	0.111292	GM2A	GM2 ganglioside activator
ILMN_1727526	0.86775	0.684	-0.320634	CCDC191	coiled-coil domain containing 191
ILMN_1793522	0.86784	0.684	0.0933179	PRKAB1	protein kinase AMP-activated non-catalytic subunit beta 1
ILMN_1755811	0.86784	0.684	0.10103	FBXO4	F-box protein 4
ILMN_3210921	0.86801	0.684	0.11546
ILMN_3279675	0.86801	0.684	0.143083
ILMN_1680353	0.86801	0.684	-0.1017	NSF	N-ethylmaleimide sensitive factor, vesicle fusing ATPase
ILMN_1729417	0.86801	0.684	0.121965	GNE	glucosamine (UDP-N-acetyl)-2-epimerase/N-acetylmannosamine kinase
ILMN_1815656	0.86801	0.684	-0.0966372	SERINC3	serine incorporator 3
ILMN_2206746	0.86802	0.685	0.142109	BGN	biglycan
ILMN_3234941	0.86805	0.685	0.294142	LCE4A	late cornified envelope 4A
ILMN_1777299	0.86805	0.685	-0.263302
ILMN_1727618	0.86805	0.685	0.105176	NDUFAF6	NADH:ubiquinone oxidoreductase complex assembly factor 6
ILMN_1704598	0.86807	0.685	-0.260432	HYAL4	hyaluronoglucosaminidase 4
ILMN_1814215	0.86807	0.685	0.334537	SCNN1G	sodium channel epithelial 1 gamma subunit
ILMN_1690733	0.86807	0.685	0.440744	EGF	epidermal growth factor
ILMN_3214558	0.86807	0.685	0.187806
ILMN_2300186	0.86816	0.685	-0.102184	DYNLL1	dynein light chain LC8-type 1
ILMN_1711371	0.86821	0.685	0.40132
ILMN_2387919	0.86821	0.685	0.121654	PRKAG2	protein kinase AMP-activated non-catalytic subunit gamma 2
ILMN_1870658	0.86821	0.685	-0.287127	TMED4	transmembrane p24 trafficking protein 4
ILMN_1774028	0.86821	0.685	0.128309	MTFR1	mitochondrial fission regulator 1
ILMN_2043615	0.86821	0.685	-0.102716	OXLD1	oxidoreductase like domain containing 1
ILMN_3240389	0.86821	0.685	0.12763	CPOX	coproporphyrinogen oxidase
ILMN_1808245	0.86821	0.685	0.30729	SBSPON	somatomedin B and thrombospondin type 1 domain containing
ILMN_1721316	0.86821	0.685	-0.176859	TNFRSF10A	TNF receptor superfamily member 10a
ILMN_3250899	0.86821	0.685	0.243693	SULT1A3	sulfotransferase family 1A member 3
ILMN_1658302	0.86821	0.685	0.409452	PIAS2	protein inhibitor of activated STAT 2
ILMN_1803819	0.86821	0.685	0.145154	IQGAP1	IQ motif containing GTPase activating protein 1
ILMN_1751464	0.86821	0.685	-0.571908	TNFSF9	tumor necrosis factor superfamily member 9
ILMN_2185845	0.86821	0.685	-0.21741	BRSK1	BR serine/threonine kinase 1
ILMN_3238649	0.86825	0.686	0.218921	LCE6A	late cornified envelope 6A
ILMN_1700044	0.86825	0.686	-0.093493	SAP130	Sin3A associated protein 130
ILMN_1827880	0.86825	0.686	0.475795
ILMN_3243616	0.86825	0.686	0.21703	SLCO4A1-AS1	SLCO4A1 antisense RNA 1
ILMN_1733603	0.86834	0.686	-0.102871	NDUFC1	NADH:ubiquinone oxidoreductase subunit C1
ILMN_1744212	0.86834	0.686	-0.145775	INPP5D	inositol polyphosphate-5-phosphatase D
ILMN_3300313	0.86848	0.686	-0.124485	P4HTM	prolyl 4-hydroxylase, transmembrane
ILMN_1732566	0.86859	0.686	0.635376	TMTC3	transmembrane and tetratricopeptide repeat containing 3
ILMN_1684042	0.86859	0.686	-0.123037	BET1	Bet1 golgi vesicular membrane trafficking protein
ILMN_2218208	0.86859	0.686	0.214733	SPARCL1	SPARC like 1
ILMN_1697418	0.86859	0.686	-0.267702	RBFOX2	RNA binding protein, fox-1 homolog 2
ILMN_3256868	0.86859	0.686	-0.144439
ILMN_2347805	0.86873	0.686	0.113091	EXOC1	exocyst complex component 1
ILMN_3176403	0.86873	0.686	-0.102685
ILMN_1751886	0.86873	0.686	0.152833	REC8	REC8 meiotic recombination protein
ILMN_3235853	0.869	0.687	-0.218499	S1PR1	sphingosine-1-phosphate receptor 1
ILMN_1803813	0.869	0.687	0.148412	ASTE1	asteroid homolog 1 (Drosophila)
ILMN_1656404	0.869	0.687	0.20601	ZNF251	zinc finger protein 251
ILMN_1737945	0.869	0.687	0.222075	ALG2	ALG2, alpha-1,3/1,6-mannosyltransferase
ILMN_1847771	0.86901	0.687	-0.164979
ILMN_1774373	0.86927	0.687	-0.102427	NIPAL2	NIPA like domain containing 2
ILMN_1713756	0.86934	0.687	-0.1255	GLUD1	glutamate dehydrogenase 1
ILMN_1768877	0.86934	0.687	0.46268	CCDC7	coiled-coil domain containing 7
ILMN_2174875	0.86934	0.687	-0.384053	CCDC13	coiled-coil domain containing 13
ILMN_1670807	0.86934	0.687	-0.145903	FAM84B	family with sequence similarity 84 member B
ILMN_1811682	0.86934	0.688	-0.203695	CLIP2	CAP-Gly domain containing linker protein 2
ILMN_1822327	0.86934	0.688	0.265969
ILMN_2345512	0.86934	0.688	0.162253	PPP4R1	protein phosphatase 4 regulatory subunit 1
ILMN_3269351	0.86934	0.688	-0.471508
ILMN_2338268	0.86934	0.688	-0.16464
ILMN_1687842	0.86934	0.688	-0.336982	PGA3	pepsinogen 3, group I (pepsinogen A)
ILMN_1907052	0.86934	0.688	-0.481798
ILMN_1706302	0.86934	0.688	0.399711	ADAM22	ADAM metallopeptidase domain 22
ILMN_1750706	0.86934	0.688	0.172405	FEZF2	FEZ family zinc finger 2
ILMN_1812441	0.86934	0.688	-0.134408	FAM222B	family with sequence similarity 222 member B
ILMN_1721284	0.86934	0.688	0.425207
ILMN_1654068	0.86934	0.688	-0.118166	NUDT1	nudix hydrolase 1
ILMN_1778377	0.86942	0.688	0.176237
ILMN_1654685	0.86946	0.688	0.169263	MCTP1	multiple C2 and transmembrane domain containing 1
ILMN_1910126	0.86946	0.688	-0.214246
ILMN_1652989	0.86946	0.688	-0.108073	NUP160	nucleoporin 160
ILMN_3200414	0.86946	0.688	0.18533
ILMN_1685431	0.86958	0.688	0.38655	DZIP1	DAZ interacting zinc finger protein 1
ILMN_1746516	0.86961	0.688	-0.0906837	RPS25	ribosomal protein S25
ILMN_1831111	0.86965	0.688	0.208329	FLJ16779	uncharacterized LOC100192386
ILMN_1684114	0.86965	0.688	-0.126535	TPI1P2	triosephosphate isomerase 1 pseudogene 2
ILMN_3199052	0.86965	0.688	0.400357
ILMN_2341254	0.86974	0.688	0.156278	STARD13	StAR related lipid transfer domain containing 13
ILMN_1812571	0.86976	0.689	-0.100529	RAB35	RAB35, member RAS oncogene family
ILMN_1770733	0.86976	0.689	-0.0901702	RIC8A	RIC8 guanine nucleotide exchange factor A
ILMN_1790603	0.86976	0.689	-0.114982	ATPAF1	ATP synthase mitochondrial F1 complex assembly factor 1
ILMN_1738725	0.86976	0.689	-0.248092	LIF	leukemia inhibitory factor
ILMN_1797332	0.86976	0.689	-0.184271	NARS2	asparaginyl-tRNA synthetase 2, mitochondrial (putative)
ILMN_1768176	0.86976	0.689	0.0952459	PBDC1	polysaccharide biosynthesis domain containing 1
ILMN_1732705	0.86976	0.689	0.103459	HCFC1	host cell factor C1
ILMN_3260910	0.86976	0.689	-0.253156	CSAG3	CSAG family member 3
ILMN_1809889	0.86976	0.689	0.141554	CCDC117	coiled-coil domain containing 117
ILMN_1768251	0.86976	0.689	-0.117607	SLC25A26	solute carrier family 25 member 26
ILMN_1801931	0.86976	0.689	-0.236834
ILMN_2258543	0.86982	0.689	0.167724	PRDM2	PR/SET domain 2
ILMN_2145280	0.86982	0.689	-0.120814	DEF6	DEF6, guanine nucleotide exchange factor
ILMN_2385278	0.86982	0.689	-0.0955969	DCAF4	DDB1 and CUL4 associated factor 4
ILMN_2124816	0.86982	0.689	0.133884	ZNF34	zinc finger protein 34
ILMN_1819805	0.86982	0.689	-0.107648
ILMN_1701832	0.86982	0.689	-0.0900846	RPL19	ribosomal protein L19
ILMN_1816582	0.86982	0.689	-0.26116
ILMN_2146495	0.86982	0.689	0.165309	GPR153	G protein-coupled receptor 153
ILMN_2381841	0.86982	0.689	-0.0884865	DDX19B	DEAD-box helicase 19B
ILMN_1799814	0.86982	0.689	0.165348	SNRNP40	small nuclear ribonucleoprotein U5 subunit 40
ILMN_1770048	0.86982	0.689	-0.218637	DPH5	diphthamide biosynthesis 5
ILMN_2309156	0.86982	0.689	-0.12785	PMEPA1	prostate transmembrane protein, androgen induced 1
ILMN_1733964	0.86982	0.689	-0.257156	GTF3C4	general transcription factor IIIC subunit 4
ILMN_2388155	0.86982	0.689	0.184499	CASP3	caspase 3
ILMN_1699091	0.86983	0.69	-0.261965	GPATCH2L	G-patch domain containing 2 like
ILMN_1667374	0.86986	0.69	0.133593	L3HYPDH	trans-L-3-hydroxyproline dehydratase
ILMN_1728471	0.86986	0.69	0.212626	ARFGEF1	ADP ribosylation factor guanine nucleotide exchange factor 1
ILMN_1705218	0.86987	0.69	-0.468362	TRAPPC2	trafficking protein particle complex 2
ILMN_1792689	0.86997	0.69	0.175538	HIST1H2AC	histone cluster 1, H2ac
ILMN_1714854	0.86997	0.69	0.0970789	MEAF6	MYST/Esa1 associated factor 6
ILMN_3243686	0.86997	0.69	0.346729	LTN1	listerin E3 ubiquitin protein ligase 1
ILMN_3248747	0.87001	0.69	0.620684
ILMN_3226181	0.87001	0.69	0.155665	NUDT7	nudix hydrolase 7
ILMN_1799168	0.87003	0.69	0.454318	LOC646938	TBC1 domain family member 2B pseudogene
ILMN_3206132	0.87016	0.69	0.130499
ILMN_1907095	0.87028	0.69	-0.847616	ONECUT2	one cut homeobox 2
ILMN_1658513	0.87029	0.69	-0.128631	IQSEC2	IQ motif and Sec7 domain 2
ILMN_1809944	0.87029	0.69	0.145376	TRMT12	tRNA methyltransferase 12 homolog
ILMN_1781980	0.87029	0.69	0.551531	CFC1B	cripto, FRL-1, cryptic family 1B
ILMN_1746945	0.87031	0.69	0.28732	CSMD1	CUB and Sushi multiple domains 1
ILMN_1721430	0.87032	0.691	-0.148319	LOC100506127	putative uncharacterized protein FLJ37770-like
ILMN_1713384	0.87034	0.691	0.200071
ILMN_1740180	0.87035	0.691	0.103083	SNX3	sorting nexin 3
ILMN_1731354	0.87049	0.691	-0.0971591	PARL	presenilin associated rhomboid like
ILMN_1670147	0.87049	0.691	-0.344307	PHC2	polyhomeotic homolog 2
ILMN_1664855	0.87049	0.691	0.161281	PPP1R14C	protein phosphatase 1 regulatory inhibitor subunit 14C
ILMN_1781184	0.87073	0.691	0.310373	MYBPC3	myosin binding protein C, cardiac
ILMN_1667183	0.87073	0.691	-0.135207	AIFM1	apoptosis inducing factor, mitochondria associated 1
ILMN_1708787	0.87073	0.691	0.14456	ZNF627	zinc finger protein 627
ILMN_3289895	0.87073	0.691	-0.222384	LINC00608	long intergenic non-protein coding RNA 608
ILMN_1771000	0.87073	0.691	-0.780242
ILMN_2219134	0.87075	0.691	-0.0927898	RPS15	ribosomal protein S15
ILMN_1704571	0.8708	0.691	-0.104022	FAM53B	family with sequence similarity 53 member B
ILMN_2337241	0.8708	0.691	0.103043	RPS15A	ribosomal protein S15a
ILMN_3225521	0.87088	0.691	0.362814
ILMN_1706225	0.87088	0.692	0.19406	N4BP1	NEDD4 binding protein 1
ILMN_2292387	0.87088	0.692	-0.182391	TANK	TRAF family member associated NFKB activator
ILMN_1768973	0.87088	0.692	0.170146	HIST2H2AC	histone cluster 2, H2ac
ILMN_2401906	0.87088	0.692	0.127408	CDAN1	codanin 1
ILMN_1734762	0.87088	0.692	0.182651	OPA3	optic atrophy 3 (autosomal recessive, with chorea and spastic paraplegia)
ILMN_2208495	0.87088	0.692	0.108058	CERS5	ceramide synthase 5
ILMN_3248575	0.87088	0.692	0.147094	SNORA80E	small nucleolar RNA, H/ACA box 80E
ILMN_1758673	0.87088	0.692	-0.10166	SLC44A1	solute carrier family 44 member 1
ILMN_2251279	0.87088	0.692	0.137201	WDR45	WD repeat domain 45
ILMN_3262454	0.87088	0.692	0.152343
ILMN_1897725	0.87101	0.692	-0.507385	LOC101927421	uncharacterized LOC101927421
ILMN_1786361	0.87133	0.692	-0.250233	RDM1	RAD52 motif containing 1
ILMN_1770905	0.87155	0.693	0.238694	SHC3	SHC adaptor protein 3
ILMN_1666546	0.87166	0.693	-0.142069	DUSP14	dual specificity phosphatase 14
ILMN_1806022	0.87166	0.693	0.172013
ILMN_1716922	0.87167	0.693	-0.0891876	DHX16	DEAH-box helicase 16
ILMN_3243606	0.87167	0.693	0.180501	SAMD15	sterile alpha motif domain containing 15
ILMN_1789463	0.87167	0.693	-0.142614	FXYD1	FXYD domain containing ion transport regulator 1
ILMN_1711516	0.87167	0.693	0.0940249	ATP6V1A	ATPase H+ transporting V1 subunit A
ILMN_1675406	0.87173	0.693	-0.145436	PLPP5	phospholipid phosphatase 5
ILMN_3305365	0.87176	0.693	0.321463
ILMN_1678998	0.87176	0.693	-0.134881	LRRC14	leucine rich repeat containing 14
ILMN_3256674	0.87176	0.693	0.405857
ILMN_3206632	0.87176	0.693	0.679288	LOC643802	u3 small nucleolar ribonucleoprotein protein MPP10-like
ILMN_1779765	0.87176	0.693	0.407641
ILMN_1774930	0.87176	0.693	-0.128429	CDC14A	cell division cycle 14A
ILMN_1791466	0.87176	0.693	0.17216	HMGB1	high mobility group box 1
ILMN_2168449	0.87176	0.693	0.119988	DHX15	DEAH-box helicase 15
ILMN_2305416	0.87176	0.693	-0.204629	PCDHGA5	protocadherin gamma subfamily A, 5
ILMN_3201517	0.87176	0.693	-0.0886093
ILMN_1874577	0.87176	0.693	0.374281
ILMN_1696003	0.87176	0.693	0.11221	GNAI3	G protein subunit alpha i3
ILMN_1796642	0.87176	0.693	0.228521	NCF2	neutrophil cytosolic factor 2
ILMN_1749629	0.87176	0.693	0.111131	CUL1	cullin 1
ILMN_1658083	0.87176	0.693	0.122872	ABT1	activator of basal transcription 1
ILMN_2355462	0.87193	0.694	-0.0909533	CYFIP1	cytoplasmic FMR1 interacting protein 1
ILMN_1756417	0.87197	0.694	0.139811	ANKRD37	ankyrin repeat domain 37
ILMN_1698311	0.87197	0.694	-0.18802	ABHD12B	abhydrolase domain containing 12B
ILMN_2341467	0.87197	0.694	-0.102282	PARL	presenilin associated rhomboid like
ILMN_1665212	0.87201	0.694	0.0921014	EDC4	enhancer of mRNA decapping 4
ILMN_1751120	0.87201	0.694	0.534322	HIST1H4H	histone cluster 1, H4h
ILMN_2061979	0.87201	0.694	-0.24122	H3F3C	H3 histone, family 3C
ILMN_1811468	0.87201	0.694	-0.126479	IRX3	iroquois homeobox 3
ILMN_3204686	0.87201	0.694	-0.212493
ILMN_2242491	0.87201	0.694	0.0950046	CLUAP1	clusterin associated protein 1
ILMN_3237241	0.87201	0.694	0.0928684	FAM32A	family with sequence similarity 32 member A
ILMN_2044085	0.87211	0.694	-0.118144	CNOT9	CCR4-NOT transcription complex subunit 9
ILMN_1720703	0.87213	0.694	-0.205334	SLC25A3	solute carrier family 25 member 3
ILMN_1722025	0.87228	0.694	0.176068	CPEB4	cytoplasmic polyadenylation element binding protein 4
ILMN_2155516	0.87285	0.695	0.143616	QTRT2	queuine tRNA-ribosyltransferase accessory subunit 2
ILMN_1797047	0.87289	0.695	-0.62554	TMEM150C	transmembrane protein 150C
ILMN_1770085	0.87292	0.695	0.244641	BTG2	BTG anti-proliferation factor 2
ILMN_1679919	0.87306	0.695	-0.0950256	ASCC2	activating signal cointegrator 1 complex subunit 2
ILMN_1801610	0.87306	0.695	0.137567
ILMN_1668525	0.87306	0.695	0.62887	NR3C1	nuclear receptor subfamily 3 group C member 1
ILMN_1796962	0.87307	0.695	0.124479	PPP3R1	protein phosphatase 3 regulatory subunit B, alpha
ILMN_2370535	0.87307	0.695	-0.220227	GAS2L1	growth arrest specific 2 like 1
ILMN_1680626	0.87311	0.695	0.124168	PDIA6	protein disulfide isomerase family A member 6
ILMN_1706531	0.8732	0.696	0.238788	ABCC5	ATP binding cassette subfamily C member 5
ILMN_3178553	0.8732	0.696	0.415088
ILMN_1745962	0.8732	0.696	0.0969306	FBXO7	F-box protein 7
ILMN_2285490	0.8732	0.696	0.750111	PPIL3	peptidylprolyl isomerase like 3
ILMN_2114720	0.87326	0.696	0.257425	SLPI	secretory leukocyte peptidase inhibitor
ILMN_1735157	0.87326	0.696	0.151559	GALNT12	polypeptide N-acetylgalactosaminyltransferase 12
ILMN_2141157	0.87326	0.696	-0.22753	RANBP9	RAN binding protein 9
ILMN_1716862	0.87327	0.696	-0.131972	PPM1B	protein phosphatase, Mg2+/Mn2+ dependent 1B
ILMN_1724059	0.87335	0.696	-0.166637	GAS2L1	growth arrest specific 2 like 1
ILMN_2134453	0.87358	0.696	0.239901	FCGR3B	Fc fragment of IgG receptor IIIb
ILMN_2319996	0.87358	0.696	-0.0902451	RPL3	ribosomal protein L3
ILMN_1658104	0.87358	0.696	-0.165919	KBTBD6	kelch repeat and BTB domain containing 6
ILMN_1672947	0.87365	0.696	-0.166946
ILMN_2415786	0.87369	0.696	0.366149	CD96	CD96 molecule
ILMN_1712291	0.87371	0.696	0.15844	MICALL2	MICAL like 2
ILMN_2342121	0.87373	0.697	-0.121946	PSMD13	proteasome 26S subunit, non-ATPase 13
ILMN_2361186	0.87391	0.697	0.163604	PHF20L1	PHD finger protein 20-like 1
ILMN_1758105	0.87391	0.697	0.132771	ZNF791	zinc finger protein 791
ILMN_3293097	0.87391	0.697	-0.15317
ILMN_1719403	0.87394	0.697	-0.116589	MTX1	metaxin 1
ILMN_3236367	0.87403	0.697	0.274732	IFFO2	intermediate filament family orphan 2
ILMN_1657722	0.87403	0.697	0.0910095	RPS3A	ribosomal protein S3A
ILMN_1722583	0.87403	0.697	-0.200494	EMC8	ER membrane protein complex subunit 8
ILMN_1754990	0.87403	0.697	-0.0915298
ILMN_2382126	0.87403	0.697	0.106424	PPFIA1	PTPRF interacting protein alpha 1
ILMN_1766925	0.87409	0.697	-0.126227	CDH13	cadherin 13
ILMN_1726967	0.8742	0.697	0.223825	TWSG1	twisted gastrulation BMP signaling modulator 1
ILMN_1745130	0.8742	0.697	-0.120684	RBFOX2	RNA binding protein, fox-1 homolog 2
ILMN_1747673	0.87439	0.698	-0.362504
ILMN_1795342	0.87442	0.698	-0.130313	MLPH	melanophilin
ILMN_1824016	0.87442	0.698	0.240432	LOC101927635	uncharacterized LOC101927635
ILMN_1776552	0.87442	0.698	0.369662	FUBP1	far upstream element binding protein 1
ILMN_3236304	0.87442	0.698	-0.346789
ILMN_2375879	0.87442	0.698	-0.283071	VEGFA	vascular endothelial growth factor A
ILMN_1663618	0.87444	0.698	0.120452	STAT3	signal transducer and activator of transcription 3
ILMN_3263099	0.87444	0.698	0.363095
ILMN_3206827	0.87444	0.698	0.144496
ILMN_1722698	0.87447	0.698	0.195439
ILMN_2225144	0.87469	0.698	0.108237	EIF4E3	eukaryotic translation initiation factor 4E family member 3
ILMN_3201216	0.87469	0.698	-0.104356
ILMN_2124352	0.87472	0.698	0.0919056	DCUN1D5	defective in cullin neddylation 1 domain containing 5
ILMN_1760574	0.87472	0.698	0.134008	RAI2	retinoic acid induced 2
ILMN_2079042	0.87473	0.698	-0.114663	WFDC5	WAP four-disulfide core domain 5
ILMN_1657283	0.87474	0.698	0.100184	ALKBH5	alkB homolog 5, RNA demethylase
ILMN_2188722	0.87474	0.698	0.122584	GLS	glutaminase
ILMN_3235185	0.87474	0.698	0.0925772	SNRNP200	small nuclear ribonucleoprotein U5 subunit 200
ILMN_3256478	0.87485	0.699	-0.15784	LOC100129034	uncharacterized LOC100129034
ILMN_1665736	0.87485	0.699	0.158391
ILMN_1693428	0.87498	0.699	0.202824	TNNC2	troponin C2, fast skeletal type
ILMN_1662618	0.87498	0.699	0.117209	SQSTM1	sequestosome 1
ILMN_1766435	0.87498	0.699	-0.09412	WBP11	WW domain binding protein 11
ILMN_1758798	0.87504	0.699	0.101601
ILMN_2081070	0.87506	0.699	-0.19514	BTC	betacellulin
ILMN_1761829	0.87519	0.699	0.3771	HK1	hexokinase 1
ILMN_1745148	0.87519	0.699	-0.0945275	ZNFX1	zinc finger NFX1-type containing 1
ILMN_2262275	0.8752	0.699	0.33444	TRIM13	tripartite motif containing 13
ILMN_1812980	0.87529	0.699	-0.301527	OR2H2	olfactory receptor family 2 subfamily H member 2
ILMN_1679721	0.87534	0.699	0.505844	CYB561	cytochrome b561
ILMN_3251616	0.87538	0.699	0.198841	KANSL1L	KAT8 regulatory NSL complex subunit 1 like
ILMN_1768954	0.87539	0.7	0.222355	RIBC1	RIB43A domain with coiled-coils 1
ILMN_1778488	0.87541	0.7	0.177307	WDR41	WD repeat domain 41
ILMN_1725554	0.87541	0.7	0.267785	DNAJC5G	DnaJ heat shock protein family (Hsp40) member C5 gamma
ILMN_1678841	0.87544	0.7	0.188379	UBD	ubiquitin D
ILMN_1800611	0.87544	0.7	0.191382	CEP72	centrosomal protein 72
ILMN_1761882	0.87544	0.7	-0.314445	C3orf14	chromosome 3 open reading frame 14
ILMN_1819608	0.87544	0.7	-0.128964	ARRB1	arrestin beta 1
ILMN_1851487	0.87544	0.7	-0.491779
ILMN_2243687	0.87544	0.7	0.101448	LAMP2	lysosomal associated membrane protein 2
ILMN_1813379	0.87545	0.7	0.141518	TNFRSF9	TNF receptor superfamily member 9
ILMN_1718769	0.8756	0.7	0.141187	ITSN1	intersectin 1
ILMN_1687524	0.8756	0.7	-0.148418	KBTBD4	kelch repeat and BTB domain containing 4
ILMN_1810725	0.87563	0.7	0.13046	FAM129A	family with sequence similarity 129 member A
ILMN_1665291	0.8757	0.7	-0.097622	NUB1	negative regulator of ubiquitin like proteins 1
ILMN_2162819	0.8758	0.7	0.385531	UGT2B11	UDP glucuronosyltransferase family 2 member B11
ILMN_1694502	0.8758	0.7	0.140284	PRIM1	primase (DNA) subunit 1
ILMN_1696643	0.8758	0.701	0.0906438	TLN1	talin 1
ILMN_1651902	0.8758	0.701	0.14166	RASL11A	RAS like family 11 member A
ILMN_1669599	0.8758	0.701	-0.236135	DENND4C	DENN domain containing 4C
ILMN_1750373	0.87583	0.701	-0.383682	ANOS1	anosmin 1
ILMN_1718405	0.87583	0.701	-0.476912
ILMN_1696488	0.876	0.701	0.254169	FGF23	fibroblast growth factor 23
ILMN_2128967	0.87602	0.701	-0.129441	C11orf1	chromosome 11 open reading frame 1
ILMN_1719202	0.87602	0.701	-0.141615	ZNF174	zinc finger protein 174
ILMN_1712040	0.87602	0.701	-0.391368	FARP1	FERM, ARH/RhoGEF and pleckstrin domain protein 1
ILMN_1681249	0.87613	0.701	0.157601	KIF21A	kinesin family member 21A
ILMN_1723709	0.87613	0.701	-0.240513	C9orf116	chromosome 9 open reading frame 116
ILMN_1655796	0.87613	0.701	-0.129934
ILMN_1729130	0.87613	0.701	0.0985259	TMEM248	transmembrane protein 248
ILMN_1701386	0.87622	0.701	-0.199374	STRADB	STE20-related kinase adaptor beta
ILMN_2401258	0.87622	0.701	-0.161248	FAM13A	family with sequence similarity 13 member A
ILMN_3294028	0.87622	0.701	-0.493427
ILMN_1790230	0.87637	0.702	0.270931	ZNF181	zinc finger protein 181
ILMN_3283470	0.87642	0.702	-0.129965
ILMN_1707634	0.87643	0.702	0.163822	CMC1	C-X9-C motif containing 1
ILMN_2352245	0.87643	0.702	-0.61781	RASSF6	Ras association domain family member 6
ILMN_1798454	0.87643	0.702	0.173687	MAD2L1BP	MAD2L1 binding protein
ILMN_1728785	0.87643	0.702	-0.112335	ADGRF5	adhesion G protein-coupled receptor F5
ILMN_1713550	0.87651	0.702	0.265742	LGR6	leucine rich repeat containing G protein-coupled receptor 6
ILMN_1773407	0.87653	0.702	-0.125888	C16orf72	chromosome 16 open reading frame 72
ILMN_1870923	0.87656	0.702	-0.242063	FAM205C	family with sequence similarity 205 member C
ILMN_1707232	0.87656	0.702	0.139886	EBF3	early B-cell factor 3
ILMN_3211615	0.87676	0.702	0.286697
ILMN_1694847	0.87676	0.702	0.117603	TERF1	telomeric repeat binding factor 1
ILMN_1748926	0.87676	0.702	0.159517	TMEM209	transmembrane protein 209
ILMN_1778505	0.87676	0.702	0.101586
ILMN_1904243	0.87676	0.702	0.23836
ILMN_3246255	0.87676	0.702	0.315575
ILMN_3298037	0.87676	0.702	-0.0948461
ILMN_2367638	0.87676	0.702	-0.4085	CAMKK2	calcium/calmodulin dependent protein kinase kinase 2
ILMN_1719870	0.87681	0.703	0.345644	FAM72D	family with sequence similarity 72 member D
ILMN_3244698	0.87681	0.703	0.374208	CCDC183-AS1	CCDC183 antisense RNA 1
ILMN_3241870	0.87681	0.703	-0.0975197	FRMD8	FERM domain containing 8
ILMN_1689908	0.87681	0.703	0.120819	ANKRD13A	ankyrin repeat domain 13A
ILMN_3293972	0.8769	0.703	0.102181
ILMN_1684754	0.8769	0.703	0.240957	CNTLN	centlein
ILMN_3232894	0.87692	0.703	0.128434	CNRIP1	cannabinoid receptor interacting protein 1
ILMN_3248320	0.87692	0.703	-0.515254
ILMN_1751086	0.87692	0.703	0.123325	ATL3	atlastin GTPase 3
ILMN_1787344	0.87692	0.703	-0.251761
ILMN_1725984	0.87692	0.703	-0.289359
ILMN_1739987	0.87692	0.703	0.517108	KCNH2	potassium voltage-gated channel subfamily H member 2
ILMN_1810423	0.87692	0.703	0.096428	RPP40	ribonuclease P/MRP subunit p40
ILMN_1796179	0.87692	0.703	-0.112679	HIST1H2BK	histone cluster 1, H2bk
ILMN_2073263	0.87692	0.703	-0.39396	MSANTD2	Myb/SANT DNA binding domain containing 2
ILMN_1786041	0.87698	0.703	-0.129526	ASB9	ankyrin repeat and SOCS box containing 9
ILMN_1907679	0.87698	0.703	0.46598
ILMN_1704730	0.87699	0.703	-0.146173	CD93	CD93 molecule
ILMN_1697546	0.87699	0.703	-0.123927	BRCC3	BRCA1/BRCA2-containing complex subunit 3
ILMN_2089175	0.877	0.703	0.248268	SYAP1	synapse associated protein 1
ILMN_1805410	0.877	0.704	0.242601	C15orf48	chromosome 15 open reading frame 48
ILMN_1854544	0.877	0.704	-0.209436
ILMN_1734254	0.877	0.704	-0.162483	ZNF770	zinc finger protein 770
ILMN_3218820	0.877	0.704	0.0970433
ILMN_1679587	0.877	0.704	0.104375
ILMN_1736234	0.877	0.704	0.125149	CHTOP	chromatin target of PRMT1
ILMN_1739283	0.87712	0.704	0.127054	UPF2	UPF2 regulator of nonsense transcripts homolog (yeast)
ILMN_2374159	0.87712	0.704	0.133562
ILMN_1670875	0.87717	0.704	0.117231	PPM1D	protein phosphatase, Mg2+/Mn2+ dependent 1D
ILMN_1739521	0.87717	0.704	-0.405086	NLGN1	neuroligin 1
ILMN_3195401	0.87717	0.704	0.226742	GABPB1	GA binding protein transcription factor beta subunit 1
ILMN_1658884	0.87717	0.704	0.244131	ATP11B	ATPase phospholipid transporting 11B (putative)
ILMN_1709634	0.87717	0.704	-0.119344	CMBL	carboxymethylenebutenolidase homolog
ILMN_1708987	0.87717	0.704	-0.155359	HSD11B1L	hydroxysteroid 11-beta dehydrogenase 1 like
ILMN_1660602	0.87717	0.704	0.119788	C1orf43	chromosome 1 open reading frame 43
ILMN_1725787	0.87717	0.704	-0.212005	RFX1	regulatory factor X1
ILMN_1653292	0.87717	0.704	-0.268881	PFKFB4	6-phosphofructo-2-kinase/fructose-2,6-biphosphatase 4
ILMN_1687538	0.87717	0.704	-0.0998643	ETS1	ETS proto-oncogene 1, transcription factor
ILMN_3243297	0.87717	0.704	0.0920043
ILMN_1700159	0.87717	0.704	0.139191	NIPSNAP3A	nipsnap homolog 3A
ILMN_1743034	0.87717	0.704	0.131339	KIF1B	kinesin family member 1B
ILMN_1658093	0.87717	0.705	-0.586858
ILMN_1777934	0.87717	0.705	0.130054	MORN3	MORN repeat containing 3
ILMN_1744126	0.87717	0.705	0.162946
ILMN_2063584	0.87717	0.705	0.195048	CLIC4	chloride intracellular channel 4
ILMN_1787539	0.87717	0.705	0.195024	ZNF177	zinc finger protein 177
ILMN_1712708	0.87717	0.705	-0.295261	TRIM47	tripartite motif containing 47
ILMN_3239135	0.87717	0.705	-0.36392
ILMN_3204842	0.87733	0.705	0.313774
ILMN_1788931	0.87733	0.705	0.128929	DOCK8	dedicator of cytokinesis 8
ILMN_1718932	0.87733	0.705	0.146913	MTRR	5-methyltetrahydrofolate-homocysteine methyltransferase reductase
ILMN_1787844	0.87733	0.705	-0.107414	MYDGF	myeloid derived growth factor
ILMN_1757461	0.87734	0.705	-0.209649	ITIH3	inter-alpha-trypsin inhibitor heavy chain 3
ILMN_1759232	0.87736	0.705	0.157048	IRS1	insulin receptor substrate 1
ILMN_1790052	0.87736	0.705	0.275274
ILMN_2211534	0.87738	0.705	-0.53201	TMC8	transmembrane channel like 8
ILMN_1753575	0.8774	0.705	-0.11174	GP1BA	glycoprotein Ib platelet alpha subunit
ILMN_1712423	0.87755	0.705	0.32604	INPP5K	inositol polyphosphate-5-phosphatase K
ILMN_2335304	0.87755	0.705	0.38619	WDR35	WD repeat domain 35
ILMN_1760617	0.87755	0.705	-0.139061	IFT80	intraflagellar transport 80
ILMN_2161832	0.87755	0.705	0.107354	VPS37A	VPS37A, ESCRT-I subunit
ILMN_2079786	0.87755	0.705	0.114701	NUAK1	NUAK family kinase 1
ILMN_1730698	0.87767	0.706	-0.0926082	ODF2	outer dense fiber of sperm tails 2
ILMN_1866314	0.87767	0.706	-0.446316
ILMN_1890756	0.87767	0.706	-0.311219
ILMN_1721106	0.87767	0.706	-0.0943778	C14orf159	chromosome 14 open reading frame 159
ILMN_1741455	0.87767	0.706	0.145593	USP30	ubiquitin specific peptidase 30
ILMN_2054019	0.87769	0.706	-0.111103	ISG15	ISG15 ubiquitin-like modifier
ILMN_1815124	0.87772	0.706	-0.106887
ILMN_2235745	0.87772	0.706	0.309728
ILMN_1657395	0.87781	0.706	0.110475	HMGCR	3-hydroxy-3-methylglutaryl-CoA reductase
ILMN_2049343	0.87781	0.706	0.12782
ILMN_1673773	0.87781	0.706	-0.121054	GALNT18	polypeptide N-acetylgalactosaminyltransferase 18
ILMN_1730294	0.87792	0.706	0.105979	INO80C	INO80 complex subunit C
ILMN_1730005	0.878	0.706	-0.116538
ILMN_1750961	0.87808	0.706	0.187327	TM6SF1	transmembrane 6 superfamily member 1
ILMN_1894034	0.87815	0.707	-0.198217
ILMN_1790136	0.87818	0.707	0.101694	MRGBP	MRG/MORF4L binding protein
ILMN_2348503	0.87821	0.707	-0.117403	PPIE	peptidylprolyl isomerase E
ILMN_3288760	0.87831	0.707	-0.465643
ILMN_1857947	0.87843	0.707	0.277346
ILMN_1795839	0.87857	0.707	0.136564	SCCPDH	saccharopine dehydrogenase (putative)
ILMN_1842448	0.87857	0.707	-0.493544
ILMN_1779855	0.87858	0.707	0.513652	HSD17B6	hydroxysteroid 17-beta dehydrogenase 6
ILMN_1688637	0.87858	0.707	-0.324237	TMEM198	transmembrane protein 198
ILMN_1688877	0.87858	0.707	0.213428	DIRAS3	DIRAS family GTPase 3
ILMN_2399264	0.8787	0.707	-0.118625	SEPT6	septin 6
ILMN_2115862	0.87873	0.707	0.543643	ESPNL	espin-like
ILMN_3301468	0.87873	0.707	0.0847846
ILMN_1804419	0.87873	0.707	0.40006	LRMP	lymphoid restricted membrane protein
ILMN_1713163	0.87873	0.707	-0.143662	SMARCA5	SWI/SNF related, matrix associated, actin dependent regulator of chromatin, subfamily a, member 5
ILMN_1851137	0.87882	0.708	0.432773
ILMN_1723935	0.87882	0.708	-0.210269
ILMN_2404917	0.87882	0.708	0.159951	AFAP1L2	actin filament associated protein 1 like 2
ILMN_2138435	0.87923	0.708	-0.0941987	MRPS27	mitochondrial ribosomal protein S27
ILMN_3239795	0.87924	0.708	-0.180034	SIK2	salt inducible kinase 2
ILMN_1700760	0.87924	0.708	-0.519527	GAK	cyclin G associated kinase
ILMN_1656501	0.87955	0.708	-0.142206	DUSP5	dual specificity phosphatase 5
ILMN_1696311	0.87955	0.708	0.105527	IMPAD1	inositol monophosphatase domain containing 1
ILMN_2153679	0.87955	0.709	0.389262	TBC1D3B	TBC1 domain family member 3B
ILMN_1785439	0.87955	0.709	0.216558	CD79B	CD79b molecule
ILMN_1750864	0.87955	0.709	-0.438392	NIN	ninein
ILMN_1667840	0.87955	0.709	0.133651	CMTM3	CKLF like MARVEL transmembrane domain containing 3
ILMN_1694603	0.87955	0.709	-0.106643	SMARCC1	SWI/SNF related, matrix associated, actin dependent regulator of chromatin subfamily c member 1
ILMN_1767685	0.87955	0.709	0.144387	SERPINB7	serpin family B member 7
ILMN_1758938	0.87955	0.709	0.110795	SLC31A2	solute carrier family 31 member 2
ILMN_1747935	0.87955	0.709	0.168656	GOLGB1	golgin B1
ILMN_1745933	0.87955	0.709	-0.279368
ILMN_1739128	0.87955	0.709	-0.302317
ILMN_3245693	0.87955	0.709	-0.195315	ADAT2	adenosine deaminase, tRNA specific 2
ILMN_1825449	0.87959	0.709	-0.274105
ILMN_2046856	0.87959	0.709	0.085684	RPS15	ribosomal protein S15
ILMN_2246083	0.87959	0.709	0.521573	CCZ1B	CCZ1 homolog B, vacuolar protein trafficking and biogenesis associated
ILMN_1887977	0.87973	0.709	-0.392856
ILMN_2412101	0.8798	0.709	0.0990276
ILMN_2217935	0.8798	0.709	-0.162117	RFC1	replication factor C subunit 1
ILMN_1912997	0.87988	0.709	0.169267	VPS53	VPS53, GARP complex subunit
ILMN_1687928	0.87991	0.709	0.508912
ILMN_1690494	0.87995	0.71	0.084844	RPL6	ribosomal protein L6
ILMN_2127624	0.87996	0.71	-0.603025	UBE3D	ubiquitin protein ligase E3D
ILMN_1854031	0.87996	0.71	0.327429
ILMN_1789243	0.87996	0.71	-0.116421	VPS33B	VPS33B, late endosome and lysosome associated
ILMN_1800889	0.8801	0.71	-0.120013	FIG4	FIG4 phosphoinositide 5-phosphatase
ILMN_1866954	0.88011	0.71	0.727393	TPBG	trophoblast glycoprotein
ILMN_1654445	0.88019	0.71	-0.140552
ILMN_1665483	0.88023	0.71	0.11634	PUM3	pumilio RNA binding family member 3
ILMN_1747099	0.88023	0.71	-0.107041	LUC7L2	LUC7 like 2, pre-mRNA splicing factor
ILMN_2381168	0.88027	0.71	-0.221596	CTNNBIP1	catenin beta interacting protein 1
ILMN_2183728	0.8803	0.71	-0.258031	INTU	inturned planar cell polarity protein
ILMN_1730710	0.88035	0.71	0.580796	ADORA3	adenosine A3 receptor
ILMN_3249435	0.88044	0.71	0.289014	UBASH3B	ubiquitin associated and SH3 domain containing B
ILMN_1679920	0.88044	0.71	0.16655
ILMN_1690101	0.88058	0.711	0.144442	FAIM	Fas apoptotic inhibitory molecule
ILMN_1743829	0.88058	0.711	0.084401	ATXN2	ataxin 2
ILMN_2299072	0.88065	0.711	0.22312	LUC7L3	LUC7 like 3 pre-mRNA splicing factor
ILMN_1707631	0.88075	0.711	0.0913634	MED10	mediator complex subunit 10
ILMN_2402640	0.88075	0.711	-0.134317	DSC1	desmocollin 1
ILMN_1782761	0.88076	0.711	-0.29865	ARHGAP20	Rho GTPase activating protein 20
ILMN_1720965	0.88076	0.711	0.138417	TULP4	tubby like protein 4
ILMN_1660519	0.8808	0.711	0.18569	C3orf70	chromosome 3 open reading frame 70
ILMN_1815168	0.8808	0.711	-0.189998	HVCN1	hydrogen voltage gated channel 1
ILMN_2056760	0.8808	0.711	-0.111396	MKRN2	makorin ring finger protein 2
ILMN_1773886	0.8808	0.711	0.1993	MED21	mediator complex subunit 21
ILMN_1768558	0.8808	0.711	0.13446
ILMN_2167426	0.8808	0.711	-0.297847	ASPHD2	aspartate beta-hydroxylase domain containing 2
ILMN_3244041	0.8808	0.711	0.423262
ILMN_1682139	0.8808	0.711	0.160714	RAI14	retinoic acid induced 14
ILMN_3219455	0.8808	0.711	-0.130318
ILMN_3279322	0.8808	0.711	-0.0834232
ILMN_3282773	0.88082	0.711	-0.118783
ILMN_1666122	0.88083	0.712	0.103889	HEG1	heart development protein with EGF like domains 1
ILMN_1681724	0.88083	0.712	-0.353466	FPGS	folylpolyglutamate synthase
ILMN_1792986	0.88083	0.712	-0.101575	RFC1	replication factor C subunit 1
ILMN_3250984	0.88085	0.712	0.286204	CNBP	CCHC-type zinc finger nucleic acid binding protein
ILMN_3187771	0.88085	0.712	0.181401	DHRS4-AS1	DHRS4 antisense RNA 1
ILMN_1721978	0.88094	0.712	-0.208177	CARD11	caspase recruitment domain family member 11
ILMN_1792528	0.88094	0.712	-0.0823942
ILMN_2142255	0.88094	0.712	-0.178274
ILMN_1892184	0.88094	0.712	0.605807
ILMN_3207694	0.88094	0.712	0.199173
ILMN_3244646	0.88094	0.712	0.307496	RNVU1-7	RNA, variant U1 small nuclear 7
ILMN_2377174	0.88094	0.712	0.095882	SYPL1	synaptophysin like 1
ILMN_2215640	0.88094	0.712	-0.130687	TUBA3D	tubulin alpha 3d
ILMN_2370573	0.88094	0.712	-0.772864	XAF1	XIAP associated factor 1
ILMN_2041368	0.88094	0.712	-0.0883465	RN7SL1	RNA, 7SL, cytoplasmic 1
ILMN_1691001	0.88094	0.712	-0.454263	RTN3	reticulon 3
ILMN_1682831	0.88094	0.712	0.328946	NEB	nebulin
ILMN_1690252	0.881	0.712	-0.10125	ALKBH2	alkB homolog 2, alpha-ketoglutarate dependent dioxygenase
ILMN_1809695	0.88105	0.712	0.14959	CAMK2G	calcium/calmodulin dependent protein kinase II gamma
ILMN_1699585	0.88111	0.712	0.268377	BHLHE22	basic helix-loop-helix family member e22
ILMN_1672687	0.88112	0.712	0.233332
ILMN_1670901	0.88144	0.713	-0.0879986	COX10	COX10, heme A:farnesyltransferase cytochrome c oxidase assembly factor
ILMN_1783636	0.88144	0.713	0.0962711	COX6A1	cytochrome c oxidase subunit 6A1
ILMN_1696317	0.88154	0.713	0.115948	CACNA2D4	calcium voltage-gated channel auxiliary subunit alpha2delta 4
ILMN_1653337	0.88167	0.713	-0.246504	USP32	ubiquitin specific peptidase 32
ILMN_1681189	0.88181	0.713	0.281227
ILMN_1761566	0.8819	0.713	-0.119885	CYSTM1	cysteine rich transmembrane module containing 1
ILMN_1666967	0.88214	0.714	-0.0926459	MPC1	mitochondrial pyruvate carrier 1
ILMN_1657064	0.88214	0.714	0.146733	ERMARD	ER membrane associated RNA degradation
ILMN_1692707	0.88219	0.714	-0.166149	PTRHD1	peptidyl-tRNA hydrolase domain containing 1
ILMN_1861270	0.88219	0.714	0.304953	KCNQ3	potassium voltage-gated channel subfamily Q member 3
ILMN_1679826	0.88219	0.714	0.241787	CST7	cystatin F
ILMN_2383107	0.88219	0.714	0.190782	VPS41	VPS41, HOPS complex subunit
ILMN_2181241	0.88219	0.714	-0.115377	RPL23AP64	ribosomal protein L23a pseudogene 64
ILMN_1713141	0.88219	0.714	-0.163128
ILMN_2288483	0.88219	0.714	-0.333246	CEP19	centrosomal protein 19
ILMN_1756999	0.88219	0.714	0.146309	RBL2	RB transcriptional corepressor like 2
ILMN_1664610	0.88219	0.714	-0.0841137
ILMN_1799837	0.88219	0.714	-0.124669
ILMN_3281599	0.88219	0.714	0.082789
ILMN_3249456	0.88219	0.714	-0.213977
ILMN_1807662	0.88219	0.714	0.10136	IGF2R	insulin like growth factor 2 receptor
ILMN_1809344	0.88219	0.714	-0.102451	BTBD10	BTB domain containing 10
ILMN_3251232	0.88219	0.714	0.154169	HMGN2	high mobility group nucleosomal binding domain 2
ILMN_2323366	0.88219	0.714	-0.12733	SDHC	succinate dehydrogenase complex subunit C
ILMN_1682226	0.88219	0.714	-0.115342	CLDN15	claudin 15
ILMN_2050255	0.88219	0.714	-0.0911488	UCKL1	uridine-cytidine kinase 1 like 1
ILMN_2150000	0.88219	0.714	0.0876155	EMC7	ER membrane protein complex subunit 7
ILMN_2182531	0.88223	0.714	0.0946741	TIMM21	translocase of inner mitochondrial membrane 21
ILMN_1684653	0.88231	0.715	0.0997153	ADGRF4	adhesion G protein-coupled receptor F4
ILMN_1680465	0.8824	0.715	0.101007	ARL5B	ADP ribosylation factor like GTPase 5B
ILMN_1791106	0.8825	0.715	-0.092238	HEATR6	HEAT repeat containing 6
ILMN_1800634	0.8825	0.715	-0.14838	NME4	NME/NM23 nucleoside diphosphate kinase 4
ILMN_1807244	0.8825	0.715	-0.305359
ILMN_1724250	0.8825	0.715	-0.110581	GRN	granulin
ILMN_1687921	0.8825	0.715	-0.0854665	JMJD8	jumonji domain containing 8
ILMN_1762284	0.88254	0.715	-0.141266	ASPRV1	aspartic peptidase, retroviral-like 1
ILMN_1760683	0.88254	0.715	-0.0857922	SRSF9	serine and arginine rich splicing factor 9
ILMN_2082244	0.88254	0.715	0.105778	FOXK1	forkhead box K1
ILMN_3267017	0.88254	0.715	-0.0932824
ILMN_1808568	0.88259	0.715	-0.116772	PYCR2	pyrroline-5-carboxylate reductase family member 2
ILMN_1659189	0.8826	0.715	-0.120903	CARD19	caspase recruitment domain family member 19
ILMN_1804798	0.88263	0.715	-0.167055
ILMN_1680171	0.88263	0.715	0.0967577	MFF	mitochondrial fission factor
ILMN_1743643	0.88263	0.715	-0.102853	ZXDC	ZXD family zinc finger C
ILMN_1674014	0.88263	0.715	0.175797
ILMN_1770373	0.88267	0.716	-0.117344	TMEM39A	transmembrane protein 39A
ILMN_1675684	0.88267	0.716	-0.232177	APOBEC3C	apolipoprotein B mRNA editing enzyme catalytic subunit 3C
ILMN_1689257	0.88267	0.716	0.103075	MAEA	macrophage erythroblast attacher
ILMN_1679690	0.88269	0.716	0.41812	IMPG2	interphotoreceptor matrix proteoglycan 2
ILMN_1709440	0.8828	0.716	0.307889	CPM	carboxypeptidase M
ILMN_1656196	0.8829	0.716	0.116281	E2F6	E2F transcription factor 6
ILMN_1721113	0.8829	0.716	0.125395	HLA-C	major histocompatibility complex, class I, C
ILMN_2238302	0.88291	0.716	-0.16802	DST	dystonin
ILMN_3245600	0.88293	0.716	0.24249	LOC107133515	SMURF2P1-LRRC37BP1 readthrough transcribed pseudogene
ILMN_1711919	0.88301	0.716	0.154687	SCYL2	SCY1 like pseudokinase 2
ILMN_1693878	0.88311	0.716	-0.22506	GMPPA	GDP-mannose pyrophosphorylase A
ILMN_1785113	0.88321	0.716	-0.0926253	MUT	methylmalonyl-CoA mutase
ILMN_2337618	0.88323	0.716	0.499374	GPRASP2	G protein-coupled receptor associated sorting protein 2
ILMN_1683597	0.88327	0.716	-0.0848126
ILMN_3251587	0.88327	0.716	-0.138142	RNA28S5	RNA, 28S ribosomal 5
ILMN_1677432	0.88333	0.717	0.222767	SRGAP1	SLIT-ROBO Rho GTPase activating protein 1
ILMN_1913232	0.88333	0.717	-0.330217	ZNF180	zinc finger protein 180
ILMN_1669206	0.88333	0.717	0.0986921	CNOT1	CCR4-NOT transcription complex subunit 1
ILMN_1664602	0.88334	0.717	-0.113378
ILMN_1714349	0.88337	0.717	0.142074	GLCE	glucuronic acid epimerase
ILMN_2155932	0.88339	0.717	-0.451794	MRGPRX2	MAS related GPR family member X2
ILMN_2154836	0.88339	0.717	0.108739	BTG3	BTG anti-proliferation factor 3
ILMN_1660655	0.88339	0.717	0.394732
ILMN_3310108	0.88339	0.717	0.539467	MIR571	microRNA 571
ILMN_1678546	0.88339	0.717	-0.0854811	PEX11B	peroxisomal biogenesis factor 11 beta
ILMN_1730492	0.88339	0.717	0.19399	PROP1	PROP paired-like homeobox 1
ILMN_2132599	0.88339	0.717	-0.102831	ANKRD22	ankyrin repeat domain 22
ILMN_2405353	0.88353	0.717	-0.167156	SDK1	sidekick cell adhesion molecule 1
ILMN_2342066	0.88353	0.717	-0.155265	METRNL	meteorin like, glial cell differentiation regulator
ILMN_2400603	0.88353	0.717	-0.313305	TIRAP	TIR domain containing adaptor protein
ILMN_1790471	0.88353	0.717	-0.0923271	CIDECP	cell death-inducing DFFA-like effector c pseudogene
ILMN_3199755	0.88353	0.717	0.11091
ILMN_1683162	0.88353	0.717	-0.225597
ILMN_1795007	0.88355	0.717	-0.102504	C2orf47	chromosome 2 open reading frame 47
ILMN_1815610	0.88386	0.718	-0.495815	SYT12	synaptotagmin 12
ILMN_1858001	0.88394	0.718	-0.310028
ILMN_1666545	0.88394	0.718	0.131249	GCNT1	glucosaminyl (N-acetyl) transferase 1, core 2
ILMN_1695107	0.88394	0.718	0.171375	IL20RA	interleukin 20 receptor subunit alpha
ILMN_1838261	0.88394	0.718	-0.374309
ILMN_1714527	0.88394	0.718	0.0873156	VAMP3	vesicle associated membrane protein 3
ILMN_1665824	0.88394	0.718	-0.484741
ILMN_1701837	0.88394	0.718	0.16771	KLHL2	kelch like family member 2
ILMN_1812297	0.88398	0.718	-0.160414	CYP26B1	cytochrome P450 family 26 subfamily B member 1
ILMN_1772575	0.88402	0.718	-0.519814
ILMN_3211906	0.88403	0.718	-0.0917143
ILMN_2095759	0.88404	0.718	-0.160954	OGFRL1	opioid growth factor receptor like 1
ILMN_1718807	0.88416	0.718	0.138001	SMC3	structural maintenance of chromosomes 3
ILMN_2411282	0.88425	0.719	-0.100773	QSOX1	quiescin sulfhydryl oxidase 1
ILMN_1736563	0.88425	0.719	0.240018
ILMN_1661194	0.88426	0.719	-0.152621	CLDN14	claudin 14
ILMN_1889767	0.88429	0.719	0.286405
ILMN_1800451	0.88434	0.719	-0.0984555	MED16	mediator complex subunit 16
ILMN_1864989	0.88441	0.719	-0.553174
ILMN_2052863	0.88441	0.719	-0.111302	RNF5P1	ring finger protein 5 pseudogene 1
ILMN_1860665	0.88441	0.719	-0.152312
ILMN_2150654	0.88441	0.719	-0.127001	ZSWIM4	zinc finger SWIM-type containing 4
ILMN_2250445	0.88441	0.719	-0.170053	SMTN	smoothelin
ILMN_1704472	0.88441	0.719	-0.0894662	EID2	EP300 interacting inhibitor of differentiation 2
ILMN_1677824	0.88443	0.719	0.0899444	RAB4A	RAB4A, member RAS oncogene family
ILMN_2047676	0.88443	0.719	0.08723	OSGEPL1	O-sialoglycoprotein endopeptidase-like 1
ILMN_1679003	0.88443	0.719	0.334198
ILMN_1742250	0.88443	0.719	0.122982	CCNH	cyclin H
ILMN_1686968	0.88443	0.719	0.0820523	ZNF362	zinc finger protein 362
ILMN_1799889	0.88443	0.719	0.455432	ATP6V0D2	ATPase H+ transporting V0 subunit d2
ILMN_1658483	0.88443	0.719	-0.462556	IL1A	interleukin 1 alpha
ILMN_2360784	0.88443	0.719	-0.13826	RRBP1	ribosome binding protein 1
ILMN_1807833	0.88443	0.719	-0.164572	HM13	histocompatibility minor 13
ILMN_1689704	0.88446	0.72	0.0854379	TMEM5	transmembrane protein 5
ILMN_3233442	0.88446	0.72	-0.115778
ILMN_1726417	0.88447	0.72	0.133241	MRPL33	mitochondrial ribosomal protein L33
ILMN_3244200	0.88449	0.72	-0.197628
ILMN_1736655	0.88449	0.72	0.194103	LCE1B	late cornified envelope 1B
ILMN_1782977	0.88449	0.72	-0.0837482	UBA52	ubiquitin A-52 residue ribosomal protein fusion product 1
ILMN_2141444	0.88449	0.72	0.0890062	RPL18A	ribosomal protein L18a
ILMN_1784238	0.88449	0.72	0.104983	SEC22B	SEC22 homolog B, vesicle trafficking protein (gene/pseudogene)
ILMN_1773126	0.88449	0.72	-0.234333	FANK1	fibronectin type III and ankyrin repeat domains 1
ILMN_1832672	0.88458	0.72	0.0980639
ILMN_1717262	0.88458	0.72	0.128497	PROCR	protein C receptor
ILMN_3278506	0.88458	0.72	-0.156678
ILMN_1753413	0.88458	0.72	-0.12434	TRIOBP	TRIO and F-actin binding protein
ILMN_2390338	0.88458	0.72	-0.10244	UBE2E3	ubiquitin conjugating enzyme E2 E3
ILMN_3235065	0.88458	0.72	-0.106924	ZNHIT6	zinc finger HIT-type containing 6
ILMN_1670708	0.88465	0.72	0.266161	F10	coagulation factor X
ILMN_1728698	0.88469	0.72	-0.110638	GDE1	glycerophosphodiester phosphodiesterase 1
ILMN_1710889	0.88469	0.72	-0.252224	SPAG11A	sperm associated antigen 11A
ILMN_3241462	0.88469	0.72	-0.0825837
ILMN_1714965	0.88474	0.72	0.114129	NFKB1	nuclear factor kappa B subunit 1
ILMN_1749410	0.88489	0.721	-0.12893	PKP4	plakophilin 4
ILMN_2327346	0.88489	0.721	-0.0950416	SSBP4	single stranded DNA binding protein 4
ILMN_1765704	0.88495	0.721	0.0875421
ILMN_1722450	0.88505	0.721	-0.139942
ILMN_1783304	0.88505	0.721	-0.096035
ILMN_1683354	0.88505	0.721	-0.241349	CDRT15P2	CMT1A duplicated region transcript 15 pseudogene 2
ILMN_1846177	0.88506	0.721	-0.267022
ILMN_1701827	0.88506	0.721	0.226298	CADM3	cell adhesion molecule 3
ILMN_1813528	0.88506	0.721	0.216175	CCBE1	collagen and calcium binding EGF domains 1
ILMN_1788053	0.88506	0.721	0.136789	SLC25A12	solute carrier family 25 member 12
ILMN_2243912	0.88506	0.721	0.201187	RAB37	RAB37, member RAS oncogene family
ILMN_1692511	0.88506	0.721	-0.0956877	TMEM106C	transmembrane protein 106C
ILMN_2094718	0.88506	0.721	-0.0817597	TPT1	tumor protein, translationally-controlled 1
ILMN_1654287	0.88506	0.721	0.0900443	ADCY9	adenylate cyclase 9
ILMN_2359159	0.88506	0.721	0.111789	DSC3	desmocollin 3
ILMN_2410113	0.88506	0.721	0.175094	ST7L	suppression of tumorigenicity 7 like
ILMN_2184966	0.88506	0.721	-0.202156	ZHX2	zinc fingers and homeoboxes 2
ILMN_1726667	0.88506	0.721	-0.135428
ILMN_1747119	0.88506	0.721	-0.0897998
ILMN_1699217	0.88506	0.722	-0.215001	CCSAP	centriole, cilia and spindle associated protein
ILMN_1754727	0.88506	0.722	-0.120964	GPRASP2	G protein-coupled receptor associated sorting protein 2
ILMN_3295494	0.88506	0.722	-0.107583
ILMN_2358202	0.88506	0.722	0.103323	SRRT	serrate, RNA effector molecule
ILMN_3239004	0.88506	0.722	-0.151878
ILMN_1772241	0.88506	0.722	-0.210339	SQLE	squalene epoxidase
ILMN_1677314	0.88506	0.722	-0.473239	MUC1	mucin 1, cell surface associated
ILMN_1803423	0.88506	0.722	0.108966	ARHGEF6	Rac/Cdc42 guanine nucleotide exchange factor 6
ILMN_1667858	0.8851	0.722	0.429496	ZNF493	zinc finger protein 493
ILMN_1765518	0.8851	0.722	-0.435851	RNASEH2C	ribonuclease H2 subunit C
ILMN_1892608	0.88512	0.722	-0.193935	AR	androgen receptor
ILMN_2086417	0.88519	0.722	-0.0813726	NDUFV2	NADH:ubiquinone oxidoreductase core subunit V2
ILMN_1670625	0.88526	0.722	0.267805
ILMN_1688725	0.8853	0.722	-0.102592	UTP14A	UTP14A small subunit processome component
ILMN_1784367	0.88534	0.722	0.117953	HSPD1	heat shock protein family D (Hsp60) member 1
ILMN_3245346	0.88542	0.722	0.114987	EFR3B	EFR3 homolog B
ILMN_1652407	0.8855	0.723	-0.100165	ZMYND8	zinc finger MYND-type containing 8
ILMN_2400326	0.8855	0.723	-0.154561	DYRK3	dual specificity tyrosine phosphorylation regulated kinase 3
ILMN_2046024	0.8855	0.723	0.0831271	DUSP11	dual specificity phosphatase 11
ILMN_2258471	0.8855	0.723	-0.208869	SLC30A5	solute carrier family 30 member 5
ILMN_3296943	0.8855	0.723	-0.509097
ILMN_2334760	0.8855	0.723	-0.0982899	ARMCX3	armadillo repeat containing, X-linked 3
ILMN_3279017	0.8855	0.723	0.0801239
ILMN_3213573	0.8855	0.723	0.0787904
ILMN_1791759	0.88566	0.723	0.261851	CXCL10	C-X-C motif chemokine ligand 10
ILMN_1767934	0.88566	0.723	0.15174	PCSK5	proprotein convertase subtilisin/kexin type 5
ILMN_3239188	0.88566	0.723	0.219234
ILMN_1790782	0.88566	0.723	-0.090552	MED16	mediator complex subunit 16
ILMN_3267760	0.88566	0.723	0.0905915
ILMN_2409167	0.88576	0.723	-0.0871758	ANXA2	annexin A2
ILMN_1760320	0.88579	0.723	-0.0794487	GNB1	G protein subunit beta 1
ILMN_1805833	0.88579	0.723	0.153437
ILMN_2302716	0.8858	0.723	-0.0902045	ALDH18A1	aldehyde dehydrogenase 18 family member A1
ILMN_1859942	0.8858	0.723	-0.109167
ILMN_1751561	0.8858	0.723	-0.152727	CAMK1D	calcium/calmodulin dependent protein kinase ID
ILMN_1775170	0.88583	0.723	0.180073	MT1X	metallothionein 1X
ILMN_1779412	0.88583	0.723	0.609086	OR2AT4	olfactory receptor family 2 subfamily AT member 4
ILMN_3286925	0.88583	0.724	-0.159001
ILMN_3242967	0.88588	0.724	-0.324955
ILMN_1797342	0.88594	0.724	0.095551	FNBP1	formin binding protein 1
ILMN_1810116	0.88594	0.724	-0.207862	INPP5B	inositol polyphosphate-5-phosphatase B
ILMN_2073012	0.88621	0.724	-0.0989395	TMEM203	transmembrane protein 203
ILMN_1878305	0.88621	0.724	0.225325
ILMN_2327090	0.88621	0.724	-0.0878996	MAEA	macrophage erythroblast attacher
ILMN_3285959	0.88624	0.724	-0.0900884
ILMN_1654552	0.88624	0.724	0.122991	MRPS31	mitochondrial ribosomal protein S31
ILMN_3261811	0.88626	0.724	0.129969	DHRS4-AS1	DHRS4 antisense RNA 1
ILMN_1717868	0.88642	0.724	-0.0868356	CCT8	chaperonin containing TCP1 subunit 8
ILMN_1815184	0.88647	0.724	-0.284651	ASPM	abnormal spindle microtubule assembly
ILMN_2224907	0.88653	0.725	-0.16076	SMIM14	small integral membrane protein 14
ILMN_1738759	0.88655	0.725	0.0930423	PIGT	phosphatidylinositol glycan anchor biosynthesis class T
ILMN_2395240	0.88655	0.725	0.132148	CHEK2	checkpoint kinase 2
ILMN_3248551	0.88656	0.725	-0.392431	C2CD4B	C2 calcium dependent domain containing 4B
ILMN_1718898	0.8866	0.725	0.12202	HOXC9	homeobox C9
ILMN_3225449	0.8866	0.725	-0.629572
ILMN_1712587	0.8866	0.725	-0.260025	ARSB	arylsulfatase B
ILMN_2264681	0.8866	0.725	0.242063	LETMD1	LETM1 domain containing 1
ILMN_1725366	0.8866	0.725	-0.211281	SLC27A5	solute carrier family 27 member 5
ILMN_1665501	0.8866	0.725	-0.265186
ILMN_1729775	0.8866	0.725	0.167492	OPA1	OPA1, mitochondrial dynamin like GTPase
ILMN_3297947	0.8866	0.725	0.200267
ILMN_1787461	0.8866	0.725	0.159026	RUNX3	runt related transcription factor 3
ILMN_3305899	0.88696	0.725	-0.207795
ILMN_3309544	0.8871	0.726	-0.170319	MIR877	microRNA 877
ILMN_1772506	0.8871	0.726	0.128757	ATP5I	ATP synthase, H+ transporting, mitochondrial Fo complex subunit E
ILMN_2096372	0.8871	0.726	-0.113586	ALDH1A1	aldehyde dehydrogenase 1 family member A1
ILMN_2356068	0.8871	0.726	0.0911604	CDK13	cyclin dependent kinase 13
ILMN_1695983	0.8871	0.726	0.0889081	DDX42	DEAD-box helicase 42
ILMN_2057826	0.8871	0.726	0.161824	PHF3	PHD finger protein 3
ILMN_1706065	0.8871	0.726	-0.215023
ILMN_1700257	0.88712	0.726	0.0931606	C4orf32	chromosome 4 open reading frame 32
ILMN_3235027	0.88712	0.726	0.139162	TAF1D	TATA-box binding protein associated factor, RNA polymerase I subunit D
ILMN_1764457	0.88714	0.726	0.483112
ILMN_3263601	0.88714	0.726	-0.111768
ILMN_1724293	0.88714	0.726	0.179747	KDELR2	KDEL endoplasmic reticulum protein retention receptor 2
ILMN_3209631	0.88714	0.726	-0.117547
ILMN_1768449	0.88716	0.726	-0.10544	PRPSAP1	phosphoribosyl pyrophosphate synthetase associated protein 1
ILMN_3244125	0.88716	0.726	0.309836
ILMN_1909886	0.88716	0.726	-0.167422
ILMN_3214052	0.88716	0.726	0.115766
ILMN_1691048	0.88716	0.726	-0.247601	SLC22A18AS	solute carrier family 22 member 18 antisense
ILMN_2410262	0.88727	0.726	0.0935486	MTMR14	myotubularin related protein 14
ILMN_2194448	0.88727	0.726	-0.123089	STT3B	STT3B, catalytic subunit of the oligosaccharyltransferase complex
ILMN_1671217	0.88733	0.726	0.0794673
ILMN_1652594	0.88739	0.727	0.0886337	ACTR5	ARP5 actin-related protein 5 homolog
ILMN_1774839	0.8874	0.727	-0.363026	RBM19	RNA binding motif protein 19
ILMN_2140999	0.8875	0.727	0.152282	ZFYVE16	zinc finger FYVE-type containing 16
ILMN_1749875	0.8875	0.727	0.301023
ILMN_1662910	0.8875	0.727	-0.139166	SFXN3	sideroflexin 3
ILMN_2243308	0.88755	0.727	0.0843108	ACVR1B	activin A receptor type 1B
ILMN_1805979	0.88755	0.727	-0.261779	GAB3	GRB2 associated binding protein 3
ILMN_1803945	0.88766	0.727	-0.131605	HCP5	HLA complex P5 (non-protein coding)
ILMN_3251120	0.88769	0.727	-0.366693
ILMN_2229950	0.88769	0.727	0.279666	MPHOSPH10	M-phase phosphoprotein 10
ILMN_1754458	0.88769	0.727	-0.497327	SDHAP1	succinate dehydrogenase complex flavoprotein subunit A pseudogene 1
ILMN_1708337	0.88769	0.727	0.159119	NOXO1	NADPH oxidase organizer 1
ILMN_3248857	0.88769	0.727	0.403338	IL20	interleukin 20
ILMN_2359287	0.88769	0.727	0.117314	ITGA6	integrin subunit alpha 6
ILMN_3310980	0.88769	0.727	-0.315672	MIR326	microRNA 326
ILMN_2263086	0.88769	0.727	-0.490369	NTM	neurotrimin
ILMN_1701644	0.88784	0.728	-0.157071	PCDHGB6	protocadherin gamma subfamily B, 6
ILMN_1739876	0.88784	0.728	-0.108982	RAB3GAP1	RAB3 GTPase activating protein catalytic subunit 1
ILMN_1754753	0.88784	0.728	-0.418686	IL6R	interleukin 6 receptor
ILMN_1757730	0.88797	0.728	0.103236	TTC27	tetratricopeptide repeat domain 27
ILMN_1736701	0.88801	0.728	-0.345737
ILMN_1707350	0.88812	0.728	0.108538	TUSC1	tumor suppressor candidate 1
ILMN_1777565	0.88818	0.728	-0.102134	TAP2	transporter 2, ATP binding cassette subfamily B member
ILMN_2395055	0.88823	0.728	0.0838213	ATPAF1	ATP synthase mitochondrial F1 complex assembly factor 1
ILMN_1738356	0.88823	0.728	-0.0891139
ILMN_2366719	0.88823	0.728	-0.0869501
ILMN_3220470	0.88823	0.728	-0.10932
ILMN_3247608	0.88823	0.728	0.388376
ILMN_2392352	0.88823	0.728	0.137444	CTPS2	CTP synthase 2
ILMN_1784880	0.88835	0.729	0.148094	TAF9B	TATA-box binding protein associated factor 9b
ILMN_1727361	0.88835	0.729	-0.0999203	LEMD3	LEM domain containing 3
ILMN_1680856	0.88847	0.729	0.095547	MAMLD1	mastermind like domain containing 1
ILMN_1914648	0.88847	0.729	0.692717
ILMN_1702837	0.88847	0.729	-0.127292	PSMD1	proteasome 26S subunit, non-ATPase 1
ILMN_2099798	0.88847	0.729	-0.196557	LYPLA1	lysophospholipase I
ILMN_3284530	0.88847	0.729	-0.358246	YY1P2	YY1 transcription factor pseudogene 2
ILMN_1794707	0.88847	0.729	0.254909	PGGHG	protein-glucosylgalactosylhydroxylysine glucosidase
ILMN_3231550	0.88847	0.729	0.254795
ILMN_1700232	0.88847	0.729	-0.171931	FBXO30	F-box protein 30
ILMN_2367233	0.88847	0.729	0.185867	ZNF654	zinc finger protein 654
ILMN_1807277	0.88847	0.729	-0.131577	IFI30	IFI30, lysosomal thiol reductase
ILMN_2189007	0.88847	0.729	0.315419	AGAP4	ArfGAP with GTPase domain, ankyrin repeat and PH domain 4
ILMN_1674685	0.88847	0.729	-0.331925
ILMN_1746369	0.88847	0.729	-0.294009
ILMN_3213176	0.88847	0.729	0.107859
ILMN_1801553	0.88847	0.729	-0.155585	LEO1	LEO1 homolog, Paf1/RNA polymerase II complex component
ILMN_1736585	0.88847	0.729	0.126074	TMED10	transmembrane p24 trafficking protein 10
ILMN_1679995	0.88847	0.729	-0.143001	MPP6	membrane palmitoylated protein 6
ILMN_3241607	0.88847	0.729	0.126326
ILMN_1706764	0.88847	0.729	-0.15371	GOLPH3L	golgi phosphoprotein 3 like
ILMN_1907861	0.88847	0.729	-0.144765	LINC01479	long intergenic non-protein coding RNA 1479
ILMN_3292892	0.88847	0.729	-0.155822
ILMN_1678775	0.88847	0.729	0.102087	CLEC2D	C-type lectin domain family 2 member D
ILMN_3240003	0.88847	0.73	0.309389
ILMN_1859461	0.88847	0.73	0.140046
ILMN_2122952	0.88847	0.73	0.105271	CISD1	CDGSH iron sulfur domain 1
ILMN_1681983	0.88847	0.73	0.335992	RSPO3	R-spondin 3
ILMN_1673966	0.88847	0.73	-0.169053	POLR3F	RNA polymerase III subunit F
ILMN_1721774	0.88847	0.73	0.18774	MPP7	membrane palmitoylated protein 7
ILMN_1752968	0.88847	0.73	-0.113733	LAMB2	laminin subunit beta 2
ILMN_3287093	0.88847	0.73	0.0997069
ILMN_1706376	0.88847	0.73	-0.0821328	OSBP	oxysterol binding protein
ILMN_1704797	0.88849	0.73	0.233519	CLEC10A	C-type lectin domain family 10 member A
ILMN_1683179	0.88853	0.73	0.126213	RRAD	RRAD, Ras related glycolysis inhibitor and calcium channel regulator
ILMN_1669553	0.88857	0.73	0.145478	UBE2E3	ubiquitin conjugating enzyme E2 E3
ILMN_2075051	0.88857	0.73	-0.0937733	PGS1	phosphatidylglycerophosphate synthase 1
ILMN_1668629	0.88857	0.73	-0.120958
ILMN_1798485	0.88857	0.73	0.0899434	ATP6V1E1	ATPase H+ transporting V1 subunit E1
ILMN_1745282	0.88857	0.73	0.150826	MOK	MOK protein kinase
ILMN_1700549	0.88859	0.73	0.0971075	ERLIN2	ER lipid raft associated 2
ILMN_2214355	0.88887	0.73	0.205537	RAB30	RAB30, member RAS oncogene family
ILMN_1809483	0.88913	0.731	-0.258831	HSD17B14	hydroxysteroid 17-beta dehydrogenase 14
ILMN_1869316	0.88913	0.731	0.214314
ILMN_1730639	0.88913	0.731	0.213798	SLC22A15	solute carrier family 22 member 15
ILMN_1801762	0.88914	0.731	0.289715	PFDN4	prefoldin subunit 4
ILMN_2083588	0.88927	0.731	-0.132463	TTC32	tetratricopeptide repeat domain 32
ILMN_1654965	0.88927	0.731	-0.273358
ILMN_2168747	0.88931	0.731	-0.0904653	GSTA2	glutathione S-transferase alpha 2
ILMN_3283244	0.88931	0.731	-0.166873
ILMN_1662243	0.88959	0.731	-0.125677	ING1	inhibitor of growth family member 1
ILMN_1660544	0.88963	0.732	0.119453	ARRDC4	arrestin domain containing 4
ILMN_1713829	0.88963	0.732	-0.18842	PTGES	prostaglandin E synthase
ILMN_3235694	0.88968	0.732	0.317777
ILMN_1817062	0.88968	0.732	-0.259216
ILMN_1772929	0.88968	0.732	-0.0881335	ATP5J	ATP synthase, H+ transporting, mitochondrial Fo complex subunit F6
ILMN_1652790	0.88968	0.732	-0.165832	CLK1	CDC like kinase 1
ILMN_1790014	0.88974	0.732	0.128784
ILMN_1765612	0.88991	0.732	-0.569096
ILMN_2290998	0.88991	0.732	0.128412	CCS	copper chaperone for superoxide dismutase
ILMN_2217513	0.88991	0.732	-0.0974196	GLB1L	galactosidase beta 1 like
ILMN_1809364	0.88994	0.732	-0.28047	NTF3	neurotrophin 3
ILMN_1787879	0.88999	0.732	-0.0825698	ARL2	ADP ribosylation factor like GTPase 2
ILMN_1705064	0.88999	0.732	0.11763	NDEL1	nudE neurodevelopment protein 1 like 1
ILMN_1711203	0.89022	0.732	-0.482706	C6orf15	chromosome 6 open reading frame 15
ILMN_1726711	0.89029	0.733	-0.361949
ILMN_3294965	0.89035	0.733	-0.154662
ILMN_2188204	0.89041	0.733	0.17432	ATG12	autophagy related 12
ILMN_1693225	0.89062	0.733	0.237059
ILMN_1779370	0.89064	0.733	-0.144649	ARHGEF9	Cdc42 guanine nucleotide exchange factor 9
ILMN_1694752	0.89064	0.733	0.297921
ILMN_1693620	0.89064	0.733	0.130238	PGM3	phosphoglucomutase 3
ILMN_1712715	0.89064	0.733	0.257156
ILMN_2223350	0.89064	0.733	0.131672	SPRYD7	SPRY domain containing 7
ILMN_1802761	0.89064	0.733	0.136652
ILMN_1782273	0.89064	0.733	0.31351	N4BP2	NEDD4 binding protein 2
ILMN_1890404	0.89064	0.733	0.513692
ILMN_1717809	0.89064	0.733	-0.131699	RNF24	ring finger protein 24
ILMN_2176693	0.89064	0.733	0.147998
ILMN_1665738	0.89064	0.733	0.0808437	FLI1	Fli-1 proto-oncogene, ETS transcription factor
ILMN_1744048	0.89064	0.733	0.240114
ILMN_3274470	0.89064	0.733	-0.0984166
ILMN_2406656	0.89064	0.734	-0.155044	GATA3	GATA binding protein 3
ILMN_1782292	0.89068	0.734	-0.0862894	LAMP1	lysosomal associated membrane protein 1
ILMN_1683737	0.89072	0.734	0.241757	SNX32	sorting nexin 32
ILMN_1659843	0.89082	0.734	0.200573	DNAJC3	DnaJ heat shock protein family (Hsp40) member C3
ILMN_2399497	0.89082	0.734	-0.120807	RFXANK	regulatory factor X associated ankyrin containing protein
ILMN_3302905	0.89082	0.734	0.0797085
ILMN_1689800	0.89082	0.734	-0.140452	MRTO4	MRT4 homolog, ribosome maturation factor
ILMN_1897296	0.89082	0.734	-0.154016
ILMN_1712560	0.89082	0.734	0.0952137	SF1	splicing factor 1
ILMN_1736353	0.89082	0.734	-0.0853326	PSMC1	proteasome 26S subunit, ATPase 1
ILMN_1750395	0.89082	0.734	-0.103863	MBD2	methyl-CpG binding domain protein 2
ILMN_1720745	0.89082	0.734	0.0778084
ILMN_1753607	0.89082	0.734	-0.119268	PNO1	partner of NOB1 homolog
ILMN_1765204	0.89082	0.734	0.0970842	ST13	suppression of tumorigenicity 13 (colon carcinoma) (Hsp70 interacting protein)
ILMN_2262044	0.89082	0.734	-0.133318	PARP10	poly(ADP-ribose) polymerase family member 10
ILMN_3180196	0.89082	0.734	-0.0933845
ILMN_1758371	0.89082	0.734	-0.464915	IL1R2	interleukin 1 receptor type 2
ILMN_1660808	0.89089	0.734	-0.624857	WFDC1	WAP four-disulfide core domain 1
ILMN_2229032	0.89094	0.735	-0.154809	NME6	NME/NM23 nucleoside diphosphate kinase 6
ILMN_1754579	0.89094	0.735	0.165343	SYNE2	spectrin repeat containing nuclear envelope protein 2
ILMN_1779536	0.89094	0.735	0.163352	KIZ	kizuna centrosomal protein
ILMN_3183838	0.89103	0.735	0.137198	FAM25A	family with sequence similarity 25 member A
ILMN_1773175	0.89103	0.735	-0.206158	C1orf194	chromosome 1 open reading frame 194
ILMN_1702105	0.8911	0.735	-0.118078	EFS	embryonal Fyn-associated substrate
ILMN_1857081	0.89127	0.735	0.313808
ILMN_1859392	0.89127	0.735	0.11799
ILMN_1662192	0.89127	0.735	0.202419	ZNF248	zinc finger protein 248
ILMN_3236556	0.89127	0.735	0.204666	UBXN2B	UBX domain protein 2B
ILMN_1698304	0.89127	0.735	0.234743
ILMN_3294106	0.89128	0.735	0.166628	RAMP2-AS1	RAMP2 antisense RNA 1
ILMN_1895039	0.89128	0.735	-0.288675
ILMN_1720124	0.89137	0.735	-0.0766463	RCC2	regulator of chromosome condensation 2
ILMN_1753064	0.89137	0.735	0.137875	TTC13	tetratricopeptide repeat domain 13
ILMN_1730616	0.89146	0.735	-0.384103	MARCH11	membrane associated ring-CH-type finger 11
ILMN_1710092	0.89146	0.735	-0.148458	ZBTB46	zinc finger and BTB domain containing 46
ILMN_2359029	0.89158	0.736	-0.0972016	AKIP1	A-kinase interacting protein 1
ILMN_2117987	0.89167	0.736	0.084812	TFDP1	transcription factor Dp-1
ILMN_1755504	0.89167	0.736	-0.083903	CALCOCO2	calcium binding and coiled-coil domain 2
ILMN_1813314	0.89183	0.736	0.148895	HIST1H2BK	histone cluster 1, H2bk
ILMN_1818479	0.89183	0.736	-0.149304
ILMN_1728069	0.89183	0.736	-0.118279	DDX19A	DEAD-box helicase 19A
ILMN_3248063	0.89183	0.736	0.166798
ILMN_2345872	0.89183	0.736	-0.100253	SUMF2	sulfatase modifying factor 2
ILMN_3297104	0.89183	0.736	0.116461
ILMN_1723729	0.89183	0.736	0.119969	RSL1D1	ribosomal L1 domain containing 1
ILMN_2056032	0.89183	0.736	0.0979322	CD99	CD99 molecule
ILMN_1689128	0.89183	0.736	0.405662
ILMN_1838891	0.89183	0.736	0.465997
ILMN_1664303	0.89183	0.736	0.0813602	HTATIP2	HIV-1 Tat interactive protein 2
ILMN_1701243	0.89185	0.736	-0.104433	C10orf2	chromosome 10 open reading frame 2
ILMN_2110751	0.89195	0.737	0.334096	CHRNA5	cholinergic receptor nicotinic alpha 5 subunit
ILMN_1743031	0.89195	0.737	-0.294276
ILMN_1774589	0.89195	0.737	-0.1101	IQCC	IQ motif containing C
ILMN_1679322	0.89195	0.737	-0.131101	SH2D4A	SH2 domain containing 4A
ILMN_2277523	0.89195	0.737	-0.141773	DIP2A	disco interacting protein 2 homolog A
ILMN_1693452	0.89195	0.737	0.133229	GAL3ST4	galactose-3-O-sulfotransferase 4
ILMN_1783998	0.89195	0.737	0.153187	STARD5	StAR related lipid transfer domain containing 5
ILMN_1751425	0.89203	0.737	-0.0929564	ERMP1	endoplasmic reticulum metallopeptidase 1
ILMN_1702541	0.89203	0.737	-0.242221	NSRP1	nuclear speckle splicing regulatory protein 1
ILMN_1772712	0.89203	0.737	-0.117293	UBE2J2	ubiquitin conjugating enzyme E2 J2
ILMN_1687546	0.89203	0.737	0.115406	HSP90AA1	heat shock protein 90 alpha family class A member 1
ILMN_1837271	0.89203	0.737	0.198982
ILMN_1674733	0.89203	0.737	0.152209
ILMN_1911968	0.89203	0.737	0.310439
ILMN_1710303	0.89203	0.737	0.206707	TTC25	tetratricopeptide repeat domain 25
ILMN_3243506	0.89203	0.737	0.251449
ILMN_3222631	0.89203	0.737	-0.273818
ILMN_3237507	0.89203	0.737	-0.0888646	ATXN7L3B	ataxin 7 like 3B
ILMN_1804789	0.89203	0.737	0.101447	CCAR2	cell cycle and apoptosis regulator 2
ILMN_2415170	0.89204	0.737	0.119753	VPS8	VPS8, CORVET complex subunit
ILMN_1673024	0.89217	0.737	-0.0858288	RBM15B	RNA binding motif protein 15B
ILMN_1906743	0.89221	0.738	0.135225
ILMN_1687941	0.89221	0.738	0.10363	RNF4	ring finger protein 4
ILMN_1684802	0.89226	0.738	-0.272116	TAF5	TATA-box binding protein associated factor 5
ILMN_2175474	0.89226	0.738	0.116445	MTRF1L	mitochondrial translational release factor 1 like
ILMN_1678140	0.89226	0.738	-0.0749638	TTC4	tetratricopeptide repeat domain 4
ILMN_1763198	0.89234	0.738	0.131206	STAT6	signal transducer and activator of transcription 6
ILMN_2171183	0.89234	0.738	0.182548	MIS18A	MIS18 kinetochore protein A
ILMN_1696532	0.89234	0.738	-0.109848	RBBP5	RB binding protein 5, histone lysine methyltransferase complex subunit
ILMN_1690122	0.89248	0.738	0.0950883	CRKL	CRK like proto-oncogene, adaptor protein
ILMN_2334242	0.89248	0.738	-0.302509	CREB1	cAMP responsive element binding protein 1
ILMN_1694686	0.89263	0.738	-0.0917659
ILMN_2126038	0.89268	0.738	-0.210526	STMN2	stathmin 2
ILMN_1660991	0.89268	0.738	-0.323483	GSTTP2	glutathione S-transferase theta pseudogene 2
ILMN_1718831	0.89268	0.738	-0.141725	TMEM57	transmembrane protein 57
ILMN_1716086	0.89268	0.738	-0.0905519	WDR33	WD repeat domain 33
ILMN_1703009	0.89268	0.739	0.236448	FAM20C	family with sequence similarity 20 member C
ILMN_1678904	0.8927	0.739	0.197354	ENO3	enolase 3
ILMN_1901666	0.89271	0.739	0.326862
ILMN_1785926	0.89271	0.739	0.128342	ZNF621	zinc finger protein 621
ILMN_1758311	0.8928	0.739	0.105834	NET1	neuroepithelial cell transforming 1
ILMN_1848440	0.89285	0.739	-0.298303
ILMN_1716397	0.89285	0.739	0.336289	LAYN	layilin
ILMN_1769129	0.89285	0.739	0.166262	CCL19	C-C motif chemokine ligand 19
ILMN_3301813	0.89285	0.739	-0.103294
ILMN_1689389	0.89285	0.739	-0.0885272	SF3B5	splicing factor 3b subunit 5
ILMN_1708858	0.89288	0.739	-0.077267	CSNK1E	casein kinase 1 epsilon
ILMN_1706644	0.89288	0.739	0.343453	BDNF	brain derived neurotrophic factor
ILMN_1812557	0.89288	0.739	-0.0747054	CDK5RAP3	CDK5 regulatory subunit associated protein 3
ILMN_3237414	0.89288	0.739	-0.386704
ILMN_1724832	0.8932	0.739	-0.0854039	OVOL2	ovo like zinc finger 2
ILMN_1743086	0.8932	0.74	-0.207647	UBE2Z	ubiquitin conjugating enzyme E2 Z
ILMN_1714176	0.89321	0.74	-0.661761
ILMN_1800935	0.89321	0.74	-0.0860035	ARV1	ARV1 homolog, fatty acid homeostasis modulator
ILMN_1717035	0.89321	0.74	-0.716036
ILMN_1747078	0.89321	0.74	-0.130292	HYLS1	HYLS1, centriolar and ciliogenesis associated
ILMN_1781290	0.89321	0.74	-0.0823052	RHOA	ras homolog family member A
ILMN_1736806	0.89321	0.74	0.143608	PAG1	phosphoprotein membrane anchor with glycosphingolipid microdomains 1
ILMN_1654452	0.89321	0.74	-0.296961
ILMN_1701314	0.89321	0.74	-0.266243
ILMN_1806576	0.89321	0.74	-0.220967
ILMN_1736939	0.89321	0.74	0.119649	UGCG	UDP-glucose ceramide glucosyltransferase
ILMN_2368068	0.89324	0.74	0.0874421	TCF20	transcription factor 20
ILMN_1787591	0.89324	0.74	-0.083221	XPA	XPA, DNA damage recognition and repair factor
ILMN_1774432	0.89337	0.74	-0.106966	DTD1	D-tyrosyl-tRNA deacylase 1
ILMN_1682126	0.89337	0.74	0.430611
ILMN_1770719	0.89337	0.74	-0.147085	CLUH	clustered mitochondria homolog
ILMN_1666634	0.89358	0.74	-0.0913769	FAF1	Fas associated factor 1
ILMN_1771629	0.89358	0.74	0.21748	SDR39U1	short chain dehydrogenase/reductase family 39U member 1
ILMN_2392080	0.89359	0.741	0.101583	DCAF6	DDB1 and CUL4 associated factor 6
ILMN_1696956	0.89359	0.741	-0.100992	ARID3B	AT-rich interaction domain 3B
ILMN_1681160	0.89359	0.741	0.115516	CCT6P1	chaperonin containing TCP1 subunit 6 pseudogene 1
ILMN_1652123	0.89366	0.741	0.0753879	HMGN1	high mobility group nucleosome binding domain 1
ILMN_2307025	0.89375	0.741	-0.0854604
ILMN_1872988	0.89382	0.741	-0.212229
ILMN_3244348	0.89384	0.741	-0.103354	SNORA18	small nucleolar RNA, H/ACA box 18
ILMN_1701361	0.89384	0.741	0.0997143	LURAP1L	leucine rich adaptor protein 1 like
ILMN_1664698	0.89387	0.741	-0.0893953	UNC119	unc-119 lipid binding chaperone
ILMN_1669465	0.89387	0.741	-0.1413	EFCAB6	EF-hand calcium binding domain 6
ILMN_3239548	0.8939	0.741	0.184086
ILMN_2062468	0.8939	0.741	-0.0894963	IGFBP7	insulin like growth factor binding protein 7
ILMN_1890175	0.89392	0.741	-0.47274
ILMN_2112493	0.89392	0.741	0.0875384	DAP	death associated protein
ILMN_1670517	0.89392	0.741	0.0935073
ILMN_1669233	0.89392	0.741	0.0994413
ILMN_1725683	0.89392	0.741	0.409996	FUT10	fucosyltransferase 10
ILMN_1680507	0.89392	0.741	0.120139	PPP2R2C	protein phosphatase 2 regulatory subunit Bgamma
ILMN_1737964	0.89392	0.742	-0.0900168	MFSD14B	major facilitator superfamily domain containing 14B
ILMN_1825179	0.89392	0.742	0.240647
ILMN_3295419	0.89401	0.742	0.169831
ILMN_1867134	0.89401	0.742	-0.217196	LOC100507670///ZNF687	uncharacterized LOC100507670///zinc finger protein 687
ILMN_1785592	0.89409	0.742	-0.14326	DUSP13	dual specificity phosphatase 13
ILMN_3243871	0.89409	0.742	-0.122597
ILMN_2197519	0.89412	0.742	0.112374	ZNF627	zinc finger protein 627
ILMN_1652276	0.89426	0.742	-0.262446	MAGEA3	MAGE family member A3
ILMN_2090782	0.89428	0.742	0.0933613	GCSH	glycine cleavage system protein H
ILMN_1688413	0.89428	0.742	0.0798827	SNW1	SNW domain containing 1
ILMN_3246214	0.89428	0.742	0.0800598	B4GAT1	beta-1,4-glucuronyltransferase 1
ILMN_1813344	0.89449	0.742	-0.0967731	NDUFAF5	NADH:ubiquinone oxidoreductase complex assembly factor 5
ILMN_3241164	0.89452	0.742	-0.294105	KDSR	3-ketodihydrosphingosine reductase
ILMN_1693949	0.89464	0.743	-0.124678
ILMN_1747857	0.89464	0.743	0.0779765	SMARCE1	SWI/SNF related, matrix associated, actin dependent regulator of chromatin, subfamily e, member 1
ILMN_3235325	0.89465	0.743	-0.208158	SCARNA13	small Cajal body-specific RNA 13
ILMN_2401883	0.89472	0.743	0.498759	IL25	interleukin 25
ILMN_2154566	0.89481	0.743	0.0767117	RPL10A	ribosomal protein L10a
ILMN_1798030	0.89498	0.743	0.102388	XPR1	xenotropic and polytropic retrovirus receptor 1
ILMN_1753716	0.89504	0.743	0.0762494	EIF2B1	eukaryotic translation initiation factor 2B subunit alpha
ILMN_1663648	0.89504	0.743	-0.283536	MTUS1	microtubule associated tumor suppressor 1
ILMN_1672664	0.89504	0.743	0.168989
ILMN_1693538	0.89504	0.743	-0.141374	STK36	serine/threonine kinase 36
ILMN_1733696	0.89504	0.743	-0.0776308	IMP3	IMP3, U3 small nucleolar ribonucleoprotein
ILMN_1768637	0.89504	0.743	-0.46464	TNNI3	troponin I3, cardiac type
ILMN_1783443	0.89504	0.743	0.162629
ILMN_2352121	0.89506	0.743	0.124682	NT5C3A	5'-nucleotidase, cytosolic IIIA
ILMN_1661293	0.89509	0.744	0.189161	ZNF224	zinc finger protein 224
ILMN_1900734	0.89518	0.744	-0.53484	ITCH-IT1	ITCH intronic transcript 1
ILMN_1730937	0.89531	0.744	0.338119	SLC39A13	solute carrier family 39 member 13
ILMN_1656951	0.89535	0.744	-0.0835827	APCDD1	APC down-regulated 1
ILMN_2399140	0.89557	0.744	-0.0868763	RAB5C	RAB5C, member RAS oncogene family
ILMN_1805952	0.89563	0.744	-0.286486	SYT15	synaptotagmin 15
ILMN_2393456	0.89563	0.744	0.157665	DDO	D-aspartate oxidase
ILMN_1887410	0.89563	0.744	0.344122
ILMN_2057573	0.89563	0.744	0.108327	ESYT2	extended synaptotagmin 2
ILMN_1769219	0.89563	0.744	-0.293618	TPSG1	tryptase gamma 1
ILMN_1651574	0.89572	0.744	0.0869597	AQP3	aquaporin 3 (Gill blood group)
ILMN_2052717	0.89574	0.744	0.195626	GRAMD1C	GRAM domain containing 1C
ILMN_1709725	0.89584	0.745	-0.121968	ACP7	acid phosphatase 7, tartrate resistant (putative)
ILMN_1766346	0.89586	0.745	-0.154071	ZNF512B	zinc finger protein 512B
ILMN_2364131	0.89602	0.745	0.120885	TTPAL	alpha tocopherol transfer protein like
ILMN_1721727	0.89604	0.745	0.240176	USP6	ubiquitin specific peptidase 6
ILMN_2344298	0.89604	0.745	0.204467	STEAP2	STEAP2 metalloreductase
ILMN_1745737	0.89604	0.745	-0.123153	DIS3L2	DIS3 like 3'-5' exoribonuclease 2
ILMN_1652413	0.89604	0.745	0.178918	UCN2	urocortin 2
ILMN_1761083	0.89604	0.745	0.156875	HNRNPA3	heterogeneous nuclear ribonucleoprotein A3
ILMN_1699610	0.89604	0.745	-0.131557	CCT6B	chaperonin containing TCP1 subunit 6B
ILMN_1734596	0.89619	0.745	0.206224	TC2N	tandem C2 domains, nuclear
ILMN_1738552	0.8962	0.745	0.116116	SLC1A3	solute carrier family 1 member 3
ILMN_1668426	0.89623	0.745	0.431692	SPESP1	sperm equatorial segment protein 1
ILMN_2189314	0.89623	0.745	-0.423302	HDGFL1	hepatoma derived growth factor-like 1
ILMN_1784717	0.89628	0.745	0.0797921	RPS19	ribosomal protein S19
ILMN_3202568	0.89628	0.746	0.197062
ILMN_2253732	0.89631	0.746	0.186012	ST8SIA4	ST8 alpha-N-acetyl-neuraminide alpha-2,8-sialyltransferase 4
ILMN_2105923	0.89631	0.746	0.0895945	RHNO1	RAD9-HUS1-RAD1 interacting nuclear orphan 1
ILMN_1679280	0.89631	0.746	0.0977335
ILMN_1694147	0.89631	0.746	0.0987479	PUS3	pseudouridylate synthase 3
ILMN_1784709	0.89631	0.746	0.114144	GNPDA1	glucosamine-6-phosphate deaminase 1
ILMN_2278908	0.89631	0.746	-0.0748376
ILMN_1689371	0.89631	0.746	0.15904	GIMAP2	GTPase, IMAP family member 2
ILMN_1672940	0.89631	0.746	0.120309	ZNF562	zinc finger protein 562
ILMN_3238511	0.89631	0.746	0.100811
ILMN_1757439	0.89636	0.746	-0.142842	RBM4	RNA binding motif protein 4
ILMN_1666175	0.89673	0.746	-0.155318	IL22RA1	interleukin 22 receptor subunit alpha 1
ILMN_2134176	0.89673	0.746	-0.295915	TXLNG	taxilin gamma
ILMN_1756814	0.89678	0.746	0.310949	PTPRE	protein tyrosine phosphatase, receptor type E
ILMN_1651429	0.89689	0.747	0.118388	SELM	selenoprotein M
ILMN_1669831	0.89689	0.747	-0.101519	SLC18B1	solute carrier family 18 member B1
ILMN_1712766	0.89689	0.747	0.131165	ERGIC2	ERGIC and golgi 2
ILMN_1709350	0.89689	0.747	-0.138537	CXCL3	C-X-C motif chemokine ligand 3
ILMN_1652931	0.89689	0.747	-0.165574	CLDN25	claudin 25
ILMN_2116127	0.89694	0.747	0.102534	NPEPPS	aminopeptidase puromycin sensitive
ILMN_1727023	0.89694	0.747	-0.0863439	AMMECR1L	AMMECR1 like
ILMN_1714988	0.89694	0.747	-0.312595	HOXD8	homeobox D8
ILMN_1797557	0.89694	0.747	-0.149207	PLEKHA6	pleckstrin homology domain containing A6
ILMN_1731433	0.89696	0.747	-0.317287	AOC1	amine oxidase, copper containing 1
ILMN_1680675	0.89696	0.747	-0.0734218	MRRF	mitochondrial ribosome recycling factor
ILMN_1823714	0.89696	0.747	0.286742
ILMN_1655645	0.89696	0.747	0.159995	AK2	adenylate kinase 2
ILMN_3308743	0.89696	0.747	-0.135333	MIR125B2	microRNA 125b-2
ILMN_1725247	0.89696	0.747	-0.165335	GTF2A1	general transcription factor IIA subunit 1
ILMN_1705663	0.89696	0.747	-0.332935	DMXL2	Dmx like 2
ILMN_1654979	0.89696	0.747	0.328601	EPHA6	EPH receptor A6
ILMN_1669172	0.89696	0.747	-0.818017	PTPRR	protein tyrosine phosphatase, receptor type R
ILMN_2397199	0.89696	0.747	-0.134921	NDEL1	nudE neurodevelopment protein 1 like 1
ILMN_1710394	0.89696	0.747	0.135656	CNTNAP5	contactin associated protein like 5
ILMN_3259809	0.89696	0.747	-0.178877
ILMN_1657884	0.89702	0.748	0.100379	NME2	NME/NM23 nucleoside diphosphate kinase 2
ILMN_3272689	0.89702	0.748	-0.224343
ILMN_1673305	0.89702	0.748	-0.0834849	RHOC	ras homolog family member C
ILMN_1689868	0.89702	0.748	0.115211	TMEM80	transmembrane protein 80
ILMN_3247261	0.89702	0.748	0.106439	RAPGEF2	Rap guanine nucleotide exchange factor 2
ILMN_1751028	0.89702	0.748	0.171891	SERPINH1	serpin family H member 1
ILMN_2083567	0.89702	0.748	0.192125	PHLPP2	PH domain and leucine rich repeat protein phosphatase 2
ILMN_1654735	0.89702	0.748	-0.105083	SLCO3A1	solute carrier organic anion transporter family member 3A1
ILMN_2220739	0.89702	0.748	-0.109624	TMCO3	transmembrane and coiled-coil domains 3
ILMN_1756408	0.89702	0.748	-0.089438	PARVA	parvin alpha
ILMN_3224204	0.89702	0.748	0.129112	PSMG4	proteasome assembly chaperone 4
ILMN_2395711	0.89702	0.748	-0.207803	ARRB2	arrestin beta 2
ILMN_1697002	0.89702	0.748	0.154875
ILMN_1786483	0.89702	0.748	0.14818
ILMN_1697006	0.89702	0.748	0.0979304
ILMN_1712431	0.89702	0.748	-0.131999	PCED1B	PC-esterase domain containing 1B
ILMN_1734655	0.89702	0.748	-0.227567	ATG9B	autophagy related 9B
ILMN_1717357	0.89717	0.748	-0.166256	AIFM1	apoptosis inducing factor, mitochondria associated 1
ILMN_1783142	0.89721	0.748	-0.121909	RPS4Y1	ribosomal protein S4, Y-linked 1
ILMN_1691578	0.89733	0.748	-0.0805212	GTF3C6	general transcription factor IIIC subunit 6
ILMN_1742467	0.89777	0.749	0.22469	PTCHD4	patched domain containing 4
ILMN_1780334	0.89786	0.749	0.19697	KCNJ2	potassium voltage-gated channel subfamily J member 2
ILMN_1691425	0.89793	0.749	-0.104014	LDOC1L	leucine zipper down-regulated in cancer 1 like
ILMN_3244192	0.89795	0.749	0.0740568
ILMN_2367710	0.89795	0.749	0.0962756	PKN1	protein kinase N1
ILMN_2414165	0.89795	0.749	-0.144891	PRDM1	PR/SET domain 1
ILMN_1905087	0.89795	0.749	0.180886
ILMN_2153485	0.89795	0.749	-0.103621	NMNAT3	nicotinamide nucleotide adenylyltransferase 3
ILMN_1748650	0.89799	0.749	-0.0815374	MRPL45	mitochondrial ribosomal protein L45
ILMN_1854384	0.89799	0.749	0.241213
ILMN_3302499	0.89799	0.749	0.241786
ILMN_1655557	0.89802	0.75	0.122157	INTS6	integrator complex subunit 6
ILMN_2249473	0.89809	0.75	-0.242774	SPTLC1	serine palmitoyltransferase long chain base subunit 1
ILMN_1667418	0.89809	0.75	0.0876592	TMEM114	transmembrane protein 114
ILMN_1683660	0.89811	0.75	0.0961622	EIF3H	eukaryotic translation initiation factor 3 subunit H
ILMN_1678353	0.89811	0.75	0.108784	FARP1	FERM, ARH/RhoGEF and pleckstrin domain protein 1
ILMN_1712452	0.89811	0.75	0.167329	KIF20B	kinesin family member 20B
ILMN_3242535	0.89812	0.75	0.586448
ILMN_3238782	0.89818	0.75	0.0774551
ILMN_2381476	0.8982	0.75	-0.102369	ATL1	atlastin GTPase 1
ILMN_1655635	0.89821	0.75	-0.160199	METTL3	methyltransferase like 3
ILMN_1767992	0.89828	0.75	-0.162599	SLC12A6	solute carrier family 12 member 6
ILMN_1828111	0.8983	0.75	0.354227
ILMN_1771884	0.89857	0.75	0.125891	ZNF45	zinc finger protein 45
ILMN_3191227	0.89859	0.75	0.176474
ILMN_2053103	0.89862	0.751	0.141871	SLC40A1	solute carrier family 40 member 1
ILMN_1666372	0.89873	0.751	-0.0729431	ATP5H	ATP synthase, H+ transporting, mitochondrial Fo complex subunit D
ILMN_3241878	0.89875	0.751	0.204336	RNU6ATAC	RNA, U6atac small nuclear (U12-dependent splicing)
ILMN_2298301	0.89912	0.751	0.107144	BNC1	basonuclin 1
ILMN_1690690	0.89916	0.751	0.123243	SEC23IP	SEC23 interacting protein
ILMN_1764495	0.89916	0.751	0.393274
ILMN_2347044	0.89916	0.751	0.0785184
ILMN_1660144	0.89916	0.751	0.100631	TCF20	transcription factor 20
ILMN_2330948	0.89916	0.751	-0.0848171	ARF1	ADP ribosylation factor 1
ILMN_1730229	0.89927	0.751	-0.167105	CGNL1	cingulin like 1
ILMN_1740724	0.89931	0.752	-0.184022
ILMN_1706213	0.89944	0.752	0.315391	C16orf96	chromosome 16 open reading frame 96
ILMN_1675992	0.89944	0.752	0.126469	DST	dystonin
ILMN_1878800	0.89944	0.752	-0.173134
ILMN_1739384	0.89944	0.752	-0.53191	USP35	ubiquitin specific peptidase 35
ILMN_1713749	0.89944	0.752	-0.158556	CORO1A	coronin 1A
ILMN_1723481	0.89944	0.752	-0.114574	CHST3	carbohydrate sulfotransferase 3
ILMN_1738750	0.89944	0.752	0.0717327	TFCP2	transcription factor CP2
ILMN_2323418	0.89944	0.752	0.141082	KRIT1	KRIT1, ankyrin repeat containing
ILMN_1739025	0.89944	0.752	0.376852
ILMN_1678203	0.89944	0.752	0.174416	RBMX2	RNA binding motif protein, X-linked 2
ILMN_1779376	0.89944	0.752	-0.112214	GSK3B	glycogen synthase kinase 3 beta
ILMN_1758674	0.89944	0.752	0.075747	EMC6	ER membrane protein complex subunit 6
ILMN_1801833	0.89944	0.752	-0.126542	ARHGAP24	Rho GTPase activating protein 24
ILMN_2176768	0.89944	0.752	0.0752433	SEPHS1	selenophosphate synthetase 1
ILMN_1745213	0.89946	0.752	0.19759	PCDHB3	protocadherin beta 3
ILMN_1792057	0.89946	0.752	0.34274	LRP2BP	LRP2 binding protein
ILMN_1674367	0.89949	0.752	0.409826	SPRR2F	small proline rich protein 2F
ILMN_1834568	0.89969	0.753	-0.159254
ILMN_1669502	0.89982	0.753	0.095894	E2F3	E2F transcription factor 3
ILMN_2252705	0.90006	0.753	0.523994	VPS13B	vacuolar protein sorting 13 homolog B
ILMN_3300353	0.90006	0.753	0.179209	ISPD	isoprenoid synthase domain containing
ILMN_1767349	0.90006	0.753	0.415455	ABCB4	ATP binding cassette subfamily B member 4
ILMN_3248157	0.90006	0.753	0.142533
ILMN_1765001	0.90006	0.753	-0.132348	NAT6	N-acetyltransferase 6
ILMN_2054145	0.90006	0.753	0.106642	PAK1IP1	PAK1 interacting protein 1
ILMN_1884675	0.90006	0.753	-0.193143
ILMN_2386179	0.90006	0.753	-0.107681	ZMYND8	zinc finger MYND-type containing 8
ILMN_3293676	0.90006	0.753	0.0811732
ILMN_2156936	0.90006	0.753	0.19845	SCCPDH	saccharopine dehydrogenase (putative)
ILMN_1658847	0.90006	0.753	-0.153396
ILMN_3176545	0.90006	0.753	0.494423
ILMN_1779280	0.90006	0.753	0.180846	OTUD3	OTU deubiquitinase 3
ILMN_1902604	0.90011	0.754	-0.210836	EZR-AS1	EZR antisense RNA 1
ILMN_2189306	0.90011	0.754	0.206545	ROBO2	roundabout guidance receptor 2
ILMN_3236945	0.90011	0.754	-0.0789837	PTPMT1	protein tyrosine phosphatase, mitochondrial 1
ILMN_2096012	0.90052	0.754	0.409649	UHMK1	U2AF homology motif (UHM) kinase 1
ILMN_1794692	0.90052	0.754	0.120008	DNMT3B	DNA methyltransferase 3 beta
ILMN_1722838	0.90052	0.754	0.0736658	MRPL46	mitochondrial ribosomal protein L46
ILMN_2373755	0.90052	0.754	-0.349509	IFT88	intraflagellar transport 88
ILMN_1811599	0.90052	0.754	-0.276699	OR52B6	olfactory receptor family 52 subfamily B member 6
ILMN_1656933	0.90061	0.754	-0.106744	NKPD1	NTPase, KAP family P-loop domain containing 1
ILMN_1716019	0.90061	0.754	0.247106	RHBDL3	rhomboid like 3
ILMN_3309468	0.90061	0.754	0.317537	FOXD2-AS1	FOXD2 antisense RNA 1 (head to head)
ILMN_2169839	0.90061	0.754	0.0776519	CNBP	CCHC-type zinc finger nucleic acid binding protein
ILMN_3242011	0.90061	0.754	-0.0909597	MOB1A	MOB kinase activator 1A
ILMN_1795499	0.90061	0.754	0.321674	MAML3	mastermind like transcriptional coactivator 3
ILMN_1790253	0.90061	0.755	-0.150987	TRIM73	tripartite motif containing 73
ILMN_1676689	0.90061	0.755	0.232068	PPT2	palmitoyl-protein thioesterase 2
ILMN_1694983	0.90061	0.755	0.190778	DDX20	DEAD-box helicase 20
ILMN_2283814	0.90061	0.755	-0.296801	MIR99AHG	mir-99a-let-7c cluster host gene
ILMN_2372384	0.90061	0.755	0.297694	MGA	MGA, MAX dimerization protein
ILMN_1737252	0.90068	0.755	0.564342	NRG1	neuregulin 1
ILMN_1779915	0.90068	0.755	-0.572211
ILMN_1673746	0.90068	0.755	-0.103242	TIMM23	translocase of inner mitochondrial membrane 23
ILMN_2376152	0.90068	0.755	0.0918036	METTL17	methyltransferase like 17
ILMN_1730101	0.90068	0.755	0.0876758	GSPT2	G1 to S phase transition 2
ILMN_2152711	0.90068	0.755	0.132188	ACVR2A	activin A receptor type 2A
ILMN_3299393	0.90068	0.755	0.246005	PNMAL1	paraneoplastic Ma antigen family like 1
ILMN_1730351	0.90068	0.755	0.374803	TEX19	testis expressed 19
ILMN_1726352	0.90068	0.755	0.195671	THSD4	thrombospondin type 1 domain containing 4
ILMN_2378376	0.90086	0.755	-0.108983	CYB561	cytochrome b561
ILMN_2338921	0.90086	0.755	-0.125931	TRAPPC11	trafficking protein particle complex 11
ILMN_1812638	0.90089	0.755	-0.083635	ATP5L	ATP synthase, H+ transporting, mitochondrial Fo complex subunit G
ILMN_2247594	0.90089	0.755	0.0748252	RPLP1	ribosomal protein lateral stalk subunit P1
ILMN_1690136	0.90092	0.755	0.202302	NIPBL	NIPBL, cohesin loading factor
ILMN_1878225	0.90092	0.755	0.265283
ILMN_1692620	0.90092	0.755	0.0882894	ZNF263	zinc finger protein 263
ILMN_1884220	0.901	0.756	0.206102
ILMN_3240538	0.901	0.756	0.334389	C19orf38	chromosome 19 open reading frame 38
ILMN_1734510	0.901	0.756	0.163722
ILMN_2183510	0.90113	0.756	-0.0728789	MANF	mesencephalic astrocyte derived neurotrophic factor
ILMN_3277134	0.90114	0.756	0.124906
ILMN_1770290	0.90126	0.756	-0.1012	CNN2	calponin 2
ILMN_1651692	0.90131	0.756	-0.128726	STK10	serine/threonine kinase 10
ILMN_2352036	0.90149	0.756	0.0920086	RTN4	reticulon 4
ILMN_1758038	0.90149	0.756	0.0897678	ALKBH1	alkB homolog 1, histone H2A dioxygenase
ILMN_1791211	0.90151	0.756	0.183022	DOK2	docking protein 2
ILMN_3213185	0.90165	0.757	0.224391
ILMN_1761031	0.90165	0.757	0.118876	PTPDC1	protein tyrosine phosphatase domain containing 1
ILMN_1683243	0.90184	0.757	-0.105457	VPS45	vacuolar protein sorting 45 homolog
ILMN_3209098	0.90185	0.757	0.266562
ILMN_1798163	0.90188	0.757	-0.121072	UPF3B	UPF3 regulator of nonsense transcripts homolog B (yeast)
ILMN_2312897	0.90191	0.757	0.0696318	DGUOK	deoxyguanosine kinase
ILMN_1800130	0.90192	0.757	-0.180087	ETNK2	ethanolamine kinase 2
ILMN_1795937	0.90192	0.757	0.0833844	EZR	ezrin
ILMN_1674399	0.90192	0.757	0.0989536	ZNF143	zinc finger protein 143
ILMN_1738883	0.90208	0.757	0.114627	RNF135	ring finger protein 135
ILMN_3310113	0.90208	0.757	-0.153017	MIR586	microRNA 586
ILMN_3242900	0.90208	0.757	0.141487	HIST2H2AA4	histone cluster 2, H2aa4
ILMN_1717165	0.90208	0.757	-0.0758089	IGBP1	immunoglobulin (CD79A) binding protein 1
ILMN_1739956	0.90209	0.757	-0.211328	MED14	mediator complex subunit 14
ILMN_3257884	0.9021	0.757	0.101082
ILMN_1784269	0.9021	0.757	0.0992336	AASDH	aminoadipate-semialdehyde dehydrogenase
ILMN_1791329	0.90216	0.758	-0.211342	FCRL2	Fc receptor like 2
ILMN_1752285	0.90216	0.758	-0.0688884	RPL4	ribosomal protein L4
ILMN_1726603	0.90216	0.758	-0.0726556	ATP5I	ATP synthase, H+ transporting, mitochondrial Fo complex subunit E
ILMN_1759563	0.90221	0.758	-0.122287	NRIP3	nuclear receptor interacting protein 3
ILMN_1776216	0.90222	0.758	0.083922	MMGT1	membrane magnesium transporter 1
ILMN_1656706	0.90222	0.758	0.146904	LCE2D	late cornified envelope 2D
ILMN_1757636	0.90222	0.758	0.148991	SETD9	SET domain containing 9
ILMN_1755732	0.90222	0.758	-0.311364	ARMC9	armadillo repeat containing 9
ILMN_1844823	0.90222	0.758	0.25968
ILMN_1666371	0.90227	0.758	0.470388
ILMN_1705468	0.9023	0.758	0.173517	PIK3CA	phosphatidylinositol-4,5-bisphosphate 3-kinase catalytic subunit alpha
ILMN_1812445	0.90239	0.758	-0.0707007	PRPSAP2	phosphoribosyl pyrophosphate synthetase associated protein 2
ILMN_1814465	0.90239	0.758	0.108871	UBE2G1	ubiquitin conjugating enzyme E2 G1
ILMN_1776297	0.90248	0.758	-0.276561	GOLGA4	golgin A4
ILMN_2405009	0.90248	0.758	-0.0855853	NBL1	neuroblastoma 1, DAN family BMP antagonist
ILMN_2133360	0.90248	0.758	0.0727777
ILMN_1745107	0.9027	0.759	0.422574
ILMN_1769911	0.90284	0.759	0.13632	SLC38A1	solute carrier family 38 member 1
ILMN_2198393	0.90286	0.759	-0.0912656	KATNA1	katanin catalytic subunit A1
ILMN_1818617	0.90306	0.759	0.15088
ILMN_2166384	0.90311	0.759	0.147914	IPO5	importin 5
ILMN_1673215	0.90314	0.759	-0.0735931	PCBP1	poly(rC) binding protein 1
ILMN_2374778	0.90315	0.759	-0.0793306	DUT	deoxyuridine triphosphatase
ILMN_1656118	0.90332	0.759	-0.114868	ZBTB7A	zinc finger and BTB domain containing 7A
ILMN_1690780	0.90334	0.76	-0.189624	RFK	riboflavin kinase
ILMN_3247064	0.90344	0.76	0.0790661	SNRNP40	small nuclear ribonucleoprotein U5 subunit 40
ILMN_1804448	0.90351	0.76	0.155697	MSI2	musashi RNA binding protein 2
ILMN_1777726	0.90351	0.76	-0.120899	USP48	ubiquitin specific peptidase 48
ILMN_1916642	0.90351	0.76	0.13867
ILMN_1799026	0.90351	0.76	-0.203459	PCDH18	protocadherin 18
ILMN_2350296	0.90358	0.76	-0.249502	AURKC	aurora kinase C
ILMN_1826921	0.90358	0.76	0.226301	BLACAT1	bladder cancer associated transcript 1 (non-protein coding)
ILMN_1732913	0.90364	0.76	-0.160089	LRP6	LDL receptor related protein 6
ILMN_1813635	0.90364	0.76	0.120375	KIAA1429	KIAA1429
ILMN_1750690	0.90364	0.76	0.0793313	ARFIP2	ADP ribosylation factor interacting protein 2
ILMN_3237030	0.90368	0.76	-0.30205
ILMN_1861915	0.90368	0.76	-0.328104
ILMN_1690754	0.90368	0.76	0.219062	SVIL	supervillin
ILMN_2152429	0.90368	0.76	-0.169538	C12orf76	chromosome 12 open reading frame 76
ILMN_1695853	0.90372	0.76	0.263555	CLK4	CDC like kinase 4
ILMN_2403911	0.90372	0.76	-0.293368	ARFIP1	ADP ribosylation factor interacting protein 1
ILMN_1683377	0.90372	0.76	0.263767	MDH1B	malate dehydrogenase 1B
ILMN_1734138	0.90372	0.761	-0.0914221	TATDN2	TatD DNase domain containing 2
ILMN_2342638	0.90384	0.761	0.196644	ASGR2	asialoglycoprotein receptor 2
ILMN_3292008	0.90387	0.761	0.110126
ILMN_1772092	0.90398	0.761	-0.227977
ILMN_1774077	0.90398	0.761	0.109072	GBP2	guanylate binding protein 2
ILMN_2114876	0.904	0.761	0.0680178	RPL11	ribosomal protein L11
ILMN_3270866	0.90404	0.761	0.0780698
ILMN_1733288	0.90406	0.761	0.112854	C1RL	complement C1r subcomponent like
ILMN_1659753	0.90406	0.761	-0.0890497	LAMP2	lysosomal associated membrane protein 2
ILMN_1791749	0.90406	0.761	0.183642
ILMN_3237549	0.9041	0.761	0.160232
ILMN_2151818	0.90443	0.762	0.0704427	PSMA6	proteasome subunit alpha 6
ILMN_2233279	0.90445	0.762	0.0752109
ILMN_1720604	0.90446	0.762	-0.0867405	ARSG	arylsulfatase G
ILMN_1697554	0.90446	0.762	0.205785	SASH3	SAM and SH3 domain containing 3
ILMN_1740005	0.90446	0.762	-0.163956	SERPINF2	serpin family F member 2
ILMN_3196019	0.90446	0.762	-0.130012	FAM60A	family with sequence similarity 60 member A
ILMN_3179371	0.90446	0.762	0.0856384	HNRNPK	heterogeneous nuclear ribonucleoprotein K
ILMN_1757497	0.90446	0.762	-0.323435	VGF	VGF nerve growth factor inducible
ILMN_1727080	0.90446	0.762	0.0926499	MYO6	myosin VI
ILMN_2375319	0.90446	0.762	0.314413
ILMN_3193560	0.9046	0.762	0.147159
ILMN_1812567	0.90475	0.762	-0.228606	ICA1	islet cell autoantigen 1
ILMN_1770643	0.90475	0.762	-0.270217	PEX26	peroxisomal biogenesis factor 26
ILMN_1699049	0.90475	0.762	-0.108108
ILMN_3308592	0.90477	0.762	0.206435	MIR98	microRNA 98
ILMN_1668976	0.90477	0.762	-0.278091
ILMN_1665095	0.90477	0.763	0.113629	NSMF	NMDA receptor synaptonuclear signaling and neuronal migration factor
ILMN_2054392	0.90477	0.763	-0.0995387	PPIL1	peptidylprolyl isomerase like 1
ILMN_1786353	0.90477	0.763	0.145937	CNGA1	cyclic nucleotide gated channel alpha 1
ILMN_3225121	0.90477	0.763	-0.119037
ILMN_1710614	0.90483	0.763	-0.169024
ILMN_1776173	0.90483	0.763	-0.069405	PSMD7	proteasome 26S subunit, non-ATPase 7
ILMN_1821280	0.90483	0.763	0.120972	GDF11	growth differentiation factor 11
ILMN_1690922	0.90483	0.763	-0.0747075	MAST2	microtubule associated serine/threonine kinase 2
ILMN_1736078	0.90483	0.763	-0.55662	THBS4	thrombospondin 4
ILMN_1814600	0.90483	0.763	0.34976	DEPDC1B	DEP domain containing 1B
ILMN_2328977	0.90483	0.763	-0.136142	DNMT3B	DNA methyltransferase 3 beta
ILMN_2172174	0.90483	0.763	-0.0928406	PNP	purine nucleoside phosphorylase
ILMN_1738243	0.90483	0.763	-0.0788082	RPS29	ribosomal protein S29
ILMN_2391400	0.90483	0.763	0.204065	PITX2	paired like homeodomain 2
ILMN_1733783	0.90489	0.763	0.206201
ILMN_1662158	0.90493	0.763	0.0822594
ILMN_1795341	0.90493	0.763	-0.090358	SRSF1	serine and arginine rich splicing factor 1
ILMN_2189222	0.90493	0.763	-0.171771	KLHL8	kelch like family member 8
ILMN_1858486	0.90493	0.763	-0.184617
ILMN_1773906	0.90493	0.763	0.0792829	NCOA4	nuclear receptor coactivator 4
ILMN_1771734	0.90493	0.763	-0.0741629
ILMN_1749984	0.90493	0.763	0.222415
ILMN_1675848	0.90493	0.763	-0.0682275	MYL12A	myosin light chain 12A
ILMN_3252383	0.90493	0.763	0.227257
ILMN_1700810	0.90496	0.764	-0.185233
ILMN_2378696	0.90496	0.764	-0.216032	GFM2	G elongation factor mitochondrial 2
ILMN_1662413	0.90496	0.764	0.12561	HGSNAT	heparan-alpha-glucosaminide N-acetyltransferase
ILMN_1655921	0.90499	0.764	-0.103088	GTF2E1	general transcription factor IIE subunit 1
ILMN_2415979	0.905	0.764	0.284128
ILMN_1779979	0.905	0.764	0.114249	SLC37A3	solute carrier family 37 member 3
ILMN_1714461	0.905	0.764	-0.0998789	RNF14	ring finger protein 14
ILMN_1657993	0.90505	0.764	-0.0782798	ADNP	activity dependent neuroprotector homeobox
ILMN_1815165	0.90505	0.764	0.285997	SLC28A1	solute carrier family 28 member 1
ILMN_2257665	0.90505	0.764	0.0732186	PARL	presenilin associated rhomboid like
ILMN_1763560	0.90525	0.764	-0.145993	NFKBID	NFKB inhibitor delta
ILMN_1707748	0.90538	0.764	0.134593
ILMN_1805827	0.90538	0.764	0.074206	PPA1	pyrophosphatase (inorganic) 1
ILMN_1681252	0.90538	0.764	0.111136
ILMN_1716730	0.90541	0.764	0.0861981	BOD1	biorientation of chromosomes in cell division 1
ILMN_3270378	0.90541	0.765	0.2558
ILMN_2145116	0.90545	0.765	0.0922287	TMEM173	transmembrane protein 173
ILMN_2373515	0.90547	0.765	0.0727896	HSP90AA1	heat shock protein 90 alpha family class A member 1
ILMN_3259124	0.90549	0.765	0.286595
ILMN_2383489	0.90551	0.765	-0.0809213
ILMN_2128931	0.90551	0.765	-0.131446	FAT2	FAT atypical cadherin 2
ILMN_1671661	0.90551	0.765	0.216012	HSD17B7	hydroxysteroid 17-beta dehydrogenase 7
ILMN_1753182	0.90551	0.765	-0.134173	COL20A1	collagen type XX alpha 1 chain
ILMN_3233135	0.90551	0.765	0.15684	SLF2	SMC5-SMC6 complex localization factor 2
ILMN_1701613	0.90557	0.765	-0.116118	RARRES3	retinoic acid receptor responder 3
ILMN_1714511	0.90557	0.765	-0.218822	PARK2	parkin RBR E3 ubiquitin protein ligase
ILMN_1671913	0.90557	0.765	0.294396	TRMT2A	tRNA methyltransferase 2 homolog A
ILMN_1655039	0.90557	0.765	-0.396578	SLC27A4	solute carrier family 27 member 4
ILMN_3246653	0.9056	0.765	-0.365329
ILMN_2205032	0.90594	0.766	0.0934097	MAGEE1	MAGE family member E1
ILMN_2319344	0.90594	0.766	-0.0735119	APEX1	apurinic/apyrimidinic endodeoxyribonuclease 1
ILMN_1761463	0.90594	0.766	0.0744382	EFHD2	EF-hand domain family member D2
ILMN_2110252	0.90594	0.766	-0.153392	NPM3	nucleophosmin/nucleoplasmin 3
ILMN_2097954	0.90601	0.766	-0.0914504	TSFM	Ts translation elongation factor, mitochondrial
ILMN_1729635	0.90611	0.766	0.0991904
ILMN_3235912	0.90615	0.766	-0.221245	FAM200A	family with sequence similarity 200 member A
ILMN_1773470	0.90616	0.766	0.083072	ST5	suppression of tumorigenicity 5
ILMN_1800078	0.90616	0.766	0.0979316	LMO2	LIM domain only 2
ILMN_1912662	0.90616	0.766	-0.327705
ILMN_1751051	0.90616	0.766	0.0756195	C7orf25	chromosome 7 open reading frame 25
ILMN_2133713	0.90624	0.766	-0.250847	FAM76A	family with sequence similarity 76 member A
ILMN_3276697	0.90637	0.766	-0.0849419
ILMN_1673788	0.90652	0.767	0.0969579	CDV3	CDV3 homolog
ILMN_3246273	0.90655	0.767	0.233583	RNU1-3	RNA, U1 small nuclear 3
ILMN_1687571	0.90655	0.767	0.104175
ILMN_1803302	0.90657	0.767	-0.0987876	CRK	CRK proto-oncogene, adaptor protein
ILMN_1846249	0.90657	0.767	-0.179662
ILMN_1834538	0.90657	0.767	-0.160998
ILMN_1667564	0.90657	0.767	-0.134813	ALDH3A2	aldehyde dehydrogenase 3 family member A2
ILMN_2178775	0.90657	0.767	-0.144408	ZNF585B	zinc finger protein 585B
ILMN_1751072	0.90657	0.767	-0.0731868	SRPRB	SRP receptor beta subunit
ILMN_1776121	0.90657	0.767	-0.0705774	KIAA1211L	KIAA1211 like
ILMN_1767441	0.90657	0.767	-0.246214	FBXL14	F-box and leucine rich repeat protein 14
ILMN_3217285	0.90657	0.767	0.076587
ILMN_1734950	0.90657	0.767	-0.105548	LOXL1	lysyl oxidase like 1
ILMN_1663518	0.90657	0.767	-0.173956	FAM153A	family with sequence similarity 153 member A
ILMN_1689786	0.90657	0.767	-0.0900172	ASMTL	acetylserotonin O-methyltransferase-like
ILMN_1661998	0.90657	0.767	-0.144083	METTL6	methyltransferase like 6
ILMN_3235216	0.90657	0.767	0.100669	IFT20	intraflagellar transport 20
ILMN_1670912	0.90657	0.767	0.183731	ACVR2A	activin A receptor type 2A
ILMN_1774547	0.90657	0.767	-0.0750909	MPRIP	myosin phosphatase Rho interacting protein
ILMN_2182750	0.90657	0.767	0.0726535	DDX1	DEAD/H-box helicase 1
ILMN_1659550	0.90657	0.767	-0.0798231
ILMN_3211746	0.90657	0.767	-0.133159
ILMN_3255124	0.90657	0.767	-0.102494	ATL1	atlastin GTPase 1
ILMN_2310814	0.90657	0.768	-0.126964	MAPT	microtubule associated protein tau
ILMN_1677136	0.90657	0.768	0.168526
ILMN_1658247	0.90657	0.768	0.125418	OAS1	2'-5'-oligoadenylate synthetase 1
ILMN_1701512	0.90657	0.768	-0.0777971	KIAA0391	KIAA0391
ILMN_2402817	0.90657	0.768	-0.465055	ZBTB16	zinc finger and BTB domain containing 16
ILMN_1663313	0.90657	0.768	0.0948669	AMY1C	amylase, alpha 1C (salivary)
ILMN_1679797	0.90657	0.768	0.0800691	ADARB1	adenosine deaminase, RNA specific B1
ILMN_1735052	0.90657	0.768	0.0735327	ULK1	unc-51 like autophagy activating kinase 1
ILMN_1665049	0.90657	0.768	-0.0805492	SPG11	spastic paraplegia 11 (autosomal recessive)
ILMN_3243185	0.90657	0.768	-0.226646	RERGL	RERG like
ILMN_1778478	0.90657	0.768	0.137524	CCDC28B	coiled-coil domain containing 28B
ILMN_1818835	0.90657	0.768	-0.200473
ILMN_1678605	0.90657	0.768	-0.0673848	CDC123	cell division cycle 123
ILMN_2276758	0.90661	0.768	-0.232826	POFUT1	protein O-fucosyltransferase 1
ILMN_1673113	0.90666	0.768	-0.11415	F2RL1	F2R like trypsin receptor 1
ILMN_1666305	0.90679	0.768	-0.234299	CDKN3	cyclin dependent kinase inhibitor 3
ILMN_1727332	0.90679	0.768	0.0731162	ATPIF1	ATPase inhibitory factor 1
ILMN_2310968	0.90679	0.768	0.0675209	RUFY1	RUN and FYVE domain containing 1
ILMN_1865604	0.90685	0.768	-0.225584
ILMN_1822220	0.90721	0.769	-0.10962
ILMN_1882560	0.90725	0.769	0.138809	LOC105369266	uncharacterized LOC105369266
ILMN_1716608	0.90725	0.769	0.293764	NGF	nerve growth factor
ILMN_1651286	0.90728	0.769	-0.327542	GRHL1	grainyhead like transcription factor 1
ILMN_1800412	0.90729	0.769	0.103532	BMP1	bone morphogenetic protein 1
ILMN_1795251	0.90729	0.769	0.147285	SPARCL1	SPARC like 1
ILMN_1679693	0.90731	0.769	0.230646	TMEM87B	transmembrane protein 87B
ILMN_2387696	0.90758	0.769	-0.0691515	CCR6	C-C motif chemokine receptor 6
ILMN_1689004	0.90775	0.77	-0.119577	TNFRSF12A	TNF receptor superfamily member 12A
ILMN_3270588	0.90776	0.77	-0.44805	KLF3-AS1	KLF3 antisense RNA 1
ILMN_1827930	0.90786	0.77	0.166185
ILMN_1658094	0.90786	0.77	-0.196467	ZNF365	zinc finger protein 365
ILMN_1731619	0.90836	0.77	-0.0720251	DAD1	defender against cell death 1
ILMN_2222872	0.90836	0.77	-0.122899	RBM18	RNA binding motif protein 18
ILMN_1779515	0.90836	0.77	0.201138	CSAD	cysteine sulfinic acid decarboxylase
ILMN_1823160	0.90836	0.77	0.18081
ILMN_1710544	0.90836	0.77	-0.106115	PCDH7	protocadherin 7
ILMN_1751351	0.90836	0.77	-0.145881
ILMN_1812479	0.90836	0.77	0.109479	ATE1	arginyltransferase 1
ILMN_1808634	0.90836	0.77	0.129215	DRAM2	DNA damage regulated autophagy modulator 2
ILMN_3249101	0.90844	0.771	-0.130947	SDR9C7	short chain dehydrogenase/reductase family 9C, member 7
ILMN_1696186	0.90846	0.771	0.209327
ILMN_1778717	0.9085	0.771	-0.0966524	DBF4	DBF4 zinc finger
ILMN_1813795	0.9085	0.771	0.213448	RASSF5	Ras association domain family member 5
ILMN_3224952	0.9085	0.771	0.0662854
ILMN_1889752	0.9085	0.771	0.153468	SMIM13	small integral membrane protein 13
ILMN_1768049	0.9085	0.771	-0.290175	FOXP3	forkhead box P3
ILMN_2212823	0.90856	0.771	0.240851	ZNF577	zinc finger protein 577
ILMN_1659026	0.90859	0.771	0.120339	POLR2K	RNA polymerase II subunit K
ILMN_1753164	0.90859	0.771	0.123598	IPO8	importin 8
ILMN_3294741	0.90859	0.771	0.394686
ILMN_1705093	0.90859	0.771	0.0862367	ORC5	origin recognition complex subunit 5
ILMN_1717636	0.90859	0.771	-0.112966	RGMA	repulsive guidance molecule family member a
ILMN_1810652	0.90859	0.771	-0.152712	LMBRD2	LMBR1 domain containing 2
ILMN_1702235	0.90859	0.771	-0.213879
ILMN_2140510	0.90859	0.771	0.253373	KLHL13	kelch like family member 13
ILMN_1808041	0.90859	0.771	0.0834725	RPL10A	ribosomal protein L10a
ILMN_1807596	0.9086	0.771	-0.0781739	UBAP1	ubiquitin associated protein 1
ILMN_1777721	0.9086	0.771	0.0833112	MAPRE1	microtubule associated protein RP/EB family member 1
ILMN_2327780	0.9086	0.772	0.159943	TRIM23	tripartite motif containing 23
ILMN_1793671	0.9086	0.772	0.104401	TFDP2	transcription factor Dp-2
ILMN_3248379	0.9086	0.772	-0.156867	ROCK1P1	Rho associated coiled-coil containing protein kinase 1 pseudogene 1
ILMN_1782257	0.9086	0.772	-0.0743377	METTL17	methyltransferase like 17
ILMN_1702568	0.9087	0.772	0.390901	MVB12B	multivesicular body subunit 12B
ILMN_1764098	0.90872	0.772	-0.142475	TRNT1	tRNA nucleotidyl transferase 1
ILMN_1841246	0.90872	0.772	-0.386393
ILMN_2379644	0.90872	0.772	-0.10041	CD74	CD74 molecule
ILMN_2409706	0.90872	0.772	0.0989038	WDR20	WD repeat domain 20
ILMN_1707553	0.90872	0.772	0.0882823	GAREM1	GRB2 associated regulator of MAPK1 subtype 1
ILMN_2353732	0.90872	0.772	0.194315	CD8A	CD8a molecule
ILMN_3235657	0.90872	0.772	0.439933
ILMN_3222998	0.90872	0.772	-0.335951
ILMN_1793476	0.90887	0.772	0.0762857	PRKCDBP	protein kinase C delta binding protein
ILMN_1807913	0.90887	0.772	-0.0867209	ART1	ADP-ribosyltransferase 1
ILMN_1814631	0.90887	0.772	0.205593	SMCP	sperm mitochondria associated cysteine rich protein
ILMN_3246850	0.90887	0.772	0.0717378
ILMN_1658728	0.90887	0.772	-0.103006	ZBTB25	zinc finger and BTB domain containing 25
ILMN_3232696	0.90914	0.773	0.109999
ILMN_2054271	0.90922	0.773	0.309636	GPR135	G protein-coupled receptor 135
ILMN_1720578	0.90924	0.773	0.0869407	PRAF2	PRA1 domain family member 2
ILMN_3235046	0.90927	0.773	0.207633	LINC01512	long intergenic non-protein coding RNA 1512
ILMN_1687743	0.90955	0.773	0.108224	BTBD7	BTB domain containing 7
ILMN_1771620	0.90955	0.773	0.0905465	SNRPB2	small nuclear ribonucleoprotein polypeptide B2
ILMN_1676980	0.90955	0.773	0.102787	MTSS1	metastasis suppressor 1
ILMN_3250345	0.90961	0.773	0.0894887	LOC283788	FSHD region gene 1 pseudogene
ILMN_1745620	0.90963	0.773	0.113121	KRCC1	lysine rich coiled-coil 1
ILMN_1696556	0.90965	0.773	0.0950431	URB2	URB2 ribosome biogenesis 2 homolog (S. cerevisiae)
ILMN_1780170	0.90966	0.773	0.107535	APOD	apolipoprotein D
ILMN_2366334	0.9098	0.774	0.254807	FERMT3	fermitin family member 3
ILMN_1848996	0.9098	0.774	0.240494
ILMN_3294642	0.90983	0.774	0.194634
ILMN_1789492	0.90989	0.774	-0.0687899	ZDHHC8	zinc finger DHHC-type containing 8
ILMN_1907187	0.91026	0.774	-0.18568
ILMN_3304555	0.91026	0.774	-0.0781916
ILMN_2066020	0.91028	0.774	0.0651002	TCEB1	transcription elongation factor B subunit 1
ILMN_1824611	0.91028	0.774	-0.189652
ILMN_2230579	0.91028	0.774	0.0986747	RABGEF1	RAB guanine nucleotide exchange factor 1
ILMN_1664242	0.91028	0.775	0.323888	DZANK1	double zinc ribbon and ankyrin repeat domains 1
ILMN_1795963	0.91028	0.775	-0.141979
ILMN_3310775	0.91028	0.775	-0.222095	MIR1323	microRNA 1323
ILMN_1725969	0.91028	0.775	0.113246	RPP14	ribonuclease P/MRP subunit p14
ILMN_1655720	0.91028	0.775	0.190346	CNNM4	cyclin and CBS domain divalent metal cation transport mediator 4
ILMN_1791792	0.91028	0.775	0.152214	TIGAR	TP53 induced glycolysis regulatory phosphatase
ILMN_1744240	0.91028	0.775	0.147939	TBC1D31	TBC1 domain family member 31
ILMN_1761721	0.91028	0.775	-0.0683726	VPS35	VPS35 retromer complex component
ILMN_1717799	0.91028	0.775	0.116114	PRKCE	protein kinase C epsilon
ILMN_1770922	0.91028	0.775	-0.0842552	TMEM45A	transmembrane protein 45A
ILMN_3292678	0.91029	0.775	0.0708067
ILMN_1707337	0.91029	0.775	0.130786	MSTO1	misato 1, mitochondrial distribution and morphology regulator
ILMN_1809931	0.91029	0.775	0.0988232	NDRG1	N-myc downstream regulated 1
ILMN_1700306	0.91029	0.775	0.10196	OCIAD2	OCIA domain containing 2
ILMN_1701839	0.91029	0.775	-0.178295	EXOSC1	exosome component 1
ILMN_1793460	0.91029	0.775	0.289752
ILMN_1754811	0.91029	0.775	0.0844427	FBXO38	F-box protein 38
ILMN_1678939	0.91029	0.775	0.412237	VNN2	vanin 2
ILMN_1652549	0.91029	0.775	0.221389	DTNA	dystrobrevin alpha
ILMN_1802628	0.91029	0.775	0.0735587	PLPP6	phospholipid phosphatase 6
ILMN_3235632	0.91029	0.775	-0.0767345	ANXA2P2	annexin A2 pseudogene 2
ILMN_1699022	0.91029	0.775	-0.093679	ENDOD1	endonuclease domain containing 1
ILMN_1797362	0.91029	0.775	-0.24459
ILMN_1696883	0.91029	0.775	0.11278	THOC2	THO complex 2
ILMN_1736548	0.91029	0.775	0.0732115	PHACTR4	phosphatase and actin regulator 4
ILMN_1715616	0.91029	0.775	0.0715201	LRR1	leucine rich repeat protein 1
ILMN_1766359	0.91029	0.775	0.12496	GATAD2B	GATA zinc finger domain containing 2B
ILMN_1891324	0.91029	0.775	0.081504	LOC101928714	uncharacterized LOC101928714
ILMN_1781073	0.91033	0.776	-0.460663	PTPN5	protein tyrosine phosphatase, non-receptor type 5
ILMN_1666408	0.91076	0.776	-0.130312
ILMN_2227495	0.91098	0.776	0.174058	ZNF549	zinc finger protein 549
ILMN_3244860	0.91101	0.776	-0.0666921	CARMIL3	capping protein regulator and myosin 1 linker 3
ILMN_1818534	0.91104	0.776	-0.498121
ILMN_1797055	0.91104	0.776	0.140588	LIN52	lin-52 DREAM MuvB core complex component
ILMN_2325347	0.91104	0.776	0.0908498	B3GALNT1	beta-1,3-N-acetylgalactosaminyltransferase 1 (globoside blood group)
ILMN_1794074	0.91104	0.777	0.13795	MXI1	MAX interactor 1, dimerization protein
ILMN_1726549	0.91104	0.777	-0.110348	GDPD2	glycerophosphodiester phosphodiesterase domain containing 2
ILMN_2358278	0.91104	0.777	-0.153827	RSRC2	arginine and serine rich coiled-coil 2
ILMN_1675982	0.91104	0.777	0.0742605	GGA3	golgi associated, gamma adaptin ear containing, ARF binding protein 3
ILMN_1686954	0.91104	0.777	-0.0630792	RPS10	ribosomal protein S10
ILMN_1851949	0.91104	0.777	-0.0975526
ILMN_1803094	0.91105	0.777	0.149818	PDGFD	platelet derived growth factor D
ILMN_2401826	0.91105	0.777	-0.131281	FTSJ1	FtsJ RNA methyltransferase homolog 1 (E. coli)
ILMN_2396813	0.91108	0.777	-0.0943004	BABAM1	BRISC and BRCA1 A complex member 1
ILMN_2279367	0.91108	0.777	-0.364889
ILMN_1785198	0.91124	0.777	-0.0721403	POLE3	DNA polymerase epsilon 3, accessory subunit
ILMN_2379080	0.91126	0.777	-0.107043	NFATC2IP	nuclear factor of activated T-cells 2 interacting protein
ILMN_2369580	0.91129	0.777	-0.128603	NPRL3	NPR3 like, GATOR1 complex subunit
ILMN_3225649	0.91138	0.777	0.23007
ILMN_1742167	0.91147	0.777	0.0823784	TUBA1C	tubulin alpha 1c
ILMN_1739541	0.91147	0.777	0.113716	NMI	N-myc and STAT interactor
ILMN_1796595	0.9115	0.777	0.0895641	C5orf22	chromosome 5 open reading frame 22
ILMN_1811121	0.91155	0.778	0.09564	FAM199X	family with sequence similarity 199, X-linked
ILMN_1749915	0.91176	0.778	-0.196357	RSRP1	arginine and serine rich protein 1
ILMN_2106658	0.9118	0.778	0.19875	BLZF1	basic leucine zipper nuclear factor 1
ILMN_3278642	0.91187	0.778	-0.145871
ILMN_1688480	0.91191	0.778	-0.0688767	CCND1	cyclin D1
ILMN_1689473	0.91191	0.778	-0.166953	ATP6V1H	ATPase H+ transporting V1 subunit H
ILMN_2404385	0.91191	0.778	0.0766523	REPIN1	replication initiator 1
ILMN_3256742	0.91191	0.778	-0.0658344
ILMN_1802535	0.91201	0.778	0.102495
ILMN_2109526	0.9121	0.778	-0.0793561
ILMN_1746769	0.9121	0.778	0.219337	PLA2G3	phospholipase A2 group III
ILMN_1801307	0.9121	0.778	-0.141718	TNFSF10	tumor necrosis factor superfamily member 10
ILMN_1674046	0.9121	0.778	0.0974046	C10orf128	chromosome 10 open reading frame 128
ILMN_1723177	0.9121	0.778	-0.0824168	ANAPC5	anaphase promoting complex subunit 5
ILMN_1746525	0.91214	0.779	0.0637691
ILMN_1709486	0.91214	0.779	0.0723531	SRPX	sushi repeat containing protein, X-linked
ILMN_1772329	0.91214	0.779	-0.0963836	LRRFIP2	LRR binding FLII interacting protein 2
ILMN_1742163	0.91214	0.779	0.20316
ILMN_1680397	0.91214	0.779	-0.253197	CXCR2	C-X-C motif chemokine receptor 2
ILMN_1751885	0.91223	0.779	-0.297259	ADGRG2	adhesion G protein-coupled receptor G2
ILMN_1756779	0.91223	0.779	0.096383	CLTC	clathrin heavy chain
ILMN_1709768	0.91223	0.779	0.149931
ILMN_1731745	0.91223	0.779	-0.154782	NINJ2	ninjurin 2
ILMN_1797578	0.91223	0.779	0.223821	CASP10	caspase 10
ILMN_1660275	0.91223	0.779	0.130874	LDAH	lipid droplet associated hydrolase
ILMN_2412139	0.91224	0.779	-0.345927	CABYR	calcium binding tyrosine phosphorylation regulated
ILMN_1754178	0.91235	0.779	0.0676049	GDI2	GDP dissociation inhibitor 2
ILMN_3244516	0.91235	0.779	0.074172	HECTD4	HECT domain E3 ubiquitin protein ligase 4
ILMN_1777314	0.91235	0.779	-0.208086	CNPY4	canopy FGF signaling regulator 4
ILMN_1774387	0.9124	0.779	0.0656162	ZHX3	zinc fingers and homeoboxes 3
ILMN_3239279	0.9124	0.779	-0.250137	RSPH10B2	radial spoke head 10 homolog B2
ILMN_2073202	0.9124	0.78	-0.150111	MEI1	meiotic double-stranded break formation protein 1
ILMN_3247452	0.9124	0.78	0.0817451	OST4	oligosaccharyltransferase complex subunit 4, non-catalytic
ILMN_1870671	0.9124	0.78	0.0984285
ILMN_1657983	0.9124	0.78	0.0817334	TERF2IP	TERF2 interacting protein
ILMN_1811648	0.91246	0.78	-0.0950626	DCAKD	dephospho-CoA kinase domain containing
ILMN_1889229	0.91247	0.78	-0.0894585
ILMN_1676763	0.91249	0.78	-0.0763595	PIPSL	PIP5K1A and PSMD4-like, pseudogene
ILMN_1696466	0.91249	0.78	-0.259058	ROPN1L	rhophilin associated tail protein 1 like
ILMN_1772888	0.91249	0.78	-0.0767257
ILMN_3235006	0.91249	0.78	0.218634
ILMN_1751368	0.91252	0.78	-0.0640765	HNRNPD	heterogeneous nuclear ribonucleoprotein D
ILMN_3271092	0.91252	0.78	-0.0709751	PPP1R21	protein phosphatase 1 regulatory subunit 21
ILMN_3211079	0.91252	0.78	0.0623371
ILMN_1788679	0.91256	0.78	0.357547
ILMN_3252969	0.9126	0.78	-0.120097
ILMN_1665909	0.91281	0.78	0.0739227	LASP1	LIM and SH3 protein 1
ILMN_1720656	0.91281	0.78	0.121978	MAPK14	mitogen-activated protein kinase 14
ILMN_1785891	0.91309	0.781	0.168332	PRKD1	protein kinase D1
ILMN_1873508	0.91336	0.781	-0.350837
ILMN_1751898	0.91339	0.781	-0.13301	C12orf4	chromosome 12 open reading frame 4
ILMN_1756935	0.91339	0.781	0.14306	OSBPL6	oxysterol binding protein like 6
ILMN_3273946	0.91339	0.781	0.190125	CRCP	CGRP receptor component
ILMN_1763638	0.91344	0.781	-0.0866624	BCAR3	breast cancer anti-estrogen resistance 3
ILMN_3240962	0.91344	0.781	0.0705593	DDRGK1	DDRGK domain containing 1
ILMN_2094416	0.91344	0.781	-0.153279	PLGLB1	plasminogen-like B1
ILMN_2049417	0.91344	0.781	-0.157207	TMEM86B	transmembrane protein 86B
ILMN_1697735	0.91344	0.781	0.0814993	EWSR1	EWS RNA binding protein 1
ILMN_1786936	0.91344	0.781	-0.153151
ILMN_1844919	0.91344	0.781	0.173639	EBF2	early B-cell factor 2
ILMN_1668134	0.91344	0.782	0.357734	GSTM1	glutathione S-transferase mu 1
ILMN_1737297	0.91344	0.782	0.11812
ILMN_1707380	0.91344	0.782	0.20333	PRELP	proline and arginine rich end leucine rich repeat protein
ILMN_3283592	0.91346	0.782	0.203614	SPDYE2B	speedy/RINGO cell cycle regulator family member E2B
ILMN_1766261	0.91346	0.782	-0.0812553	SLC2A12	solute carrier family 2 member 12
ILMN_1686082	0.91346	0.782	0.113252	C14orf79	chromosome 14 open reading frame 79
ILMN_1687821	0.91346	0.782	-0.094449	C16orf45	chromosome 16 open reading frame 45
ILMN_1803073	0.91346	0.782	-0.365256	DNAJC12	DnaJ heat shock protein family (Hsp40) member C12
ILMN_1666615	0.91346	0.782	0.0879995	PREPL	prolyl endopeptidase-like
ILMN_3218538	0.91346	0.782	-0.0750587
ILMN_1759991	0.91348	0.782	-0.0862547	NOL12	nucleolar protein 12
ILMN_2090123	0.91349	0.782	0.113023	DHX29	DEAH-box helicase 29
ILMN_2048822	0.91362	0.782	0.121128	NUDCD2	NudC domain containing 2
ILMN_1659771	0.91394	0.782	0.0621283	RPL13AP3	ribosomal protein L13a pseudogene 3
ILMN_1744604	0.91394	0.782	0.0948414	CYBA	cytochrome b-245 alpha chain
ILMN_1810069	0.91396	0.783	0.0784648	CCNYL1	cyclin Y like 1
ILMN_1784766	0.91402	0.783	0.0727942	MCM3AP	minichromosome maintenance complex component 3 associated protein
ILMN_1655561	0.91402	0.783	0.103124	ARPC3	actin related protein 2/3 complex subunit 3
ILMN_3297880	0.91402	0.783	0.0711921	SEC13	SEC13 homolog, nuclear pore and COPII coat complex component
ILMN_1729639	0.91406	0.783	-0.0839768	CLDN20	claudin 20
ILMN_2111229	0.91406	0.783	-0.328805	TSPOAP1	TSPO associated protein 1
ILMN_1748546	0.9142	0.783	0.0805908	SEPT2	septin 2
ILMN_3239050	0.91422	0.783	-0.48701	SLC22A20	solute carrier family 22 member 20
ILMN_2048793	0.91425	0.783	-0.125081	CIAO1	cytosolic iron-sulfur assembly component 1
ILMN_3204682	0.91427	0.783	-0.152529
ILMN_1826738	0.91435	0.783	-0.191107
ILMN_3182171	0.91441	0.783	-0.119144	FGGY	FGGY carbohydrate kinase domain containing
ILMN_1687738	0.91466	0.784	0.0641156
ILMN_1771103	0.91466	0.784	-0.141242
ILMN_2091123	0.91466	0.784	-0.277367
ILMN_1801572	0.91466	0.784	0.142893	C19orf44	chromosome 19 open reading frame 44
ILMN_1799488	0.91476	0.784	0.142358	ZNF383	zinc finger protein 383
ILMN_3247945	0.91476	0.784	-0.0961373	GOLGA7B	golgin A7 family member B
ILMN_1768640	0.91476	0.784	-0.113442	CRNKL1	crooked neck pre-mRNA splicing factor 1
ILMN_2346137	0.91476	0.784	-0.268871	ZNF557	zinc finger protein 557
ILMN_1767236	0.91476	0.784	0.177764
ILMN_1848474	0.91479	0.784	0.397454
ILMN_2204826	0.91479	0.784	-0.111064	SEPP1	selenoprotein P, plasma, 1
ILMN_2134381	0.91479	0.784	-0.21675	ITPK1-AS1	ITPK1 antisense RNA 1
ILMN_2116714	0.91479	0.784	-0.061898	SLC39A1	solute carrier family 39 member 1
ILMN_3249682	0.91479	0.784	0.273716	SYCE2	synaptonemal complex central element protein 2
ILMN_1769550	0.91479	0.784	-0.0836557	SLFN5	schlafen family member 5
ILMN_1654866	0.91499	0.784	-0.153453	RANBP2	RAN binding protein 2
ILMN_2397521	0.91499	0.785	0.123756	KDM6B	lysine demethylase 6B
ILMN_3225102	0.91502	0.785	-0.213065	ZNF738	zinc finger protein 738
ILMN_1666552	0.91506	0.785	-0.153182	ZNF75A	zinc finger protein 75a
ILMN_3278548	0.91506	0.785	-0.125119
ILMN_3182120	0.91506	0.785	-0.136129
ILMN_1776275	0.91511	0.785	0.137699
ILMN_1677723	0.91511	0.785	-0.143703	ANGPT1	angiopoietin 1
ILMN_1866337	0.91525	0.785	-0.112536	HOTTIP	HOXA distal transcript antisense RNA
ILMN_3304022	0.91538	0.785	0.0711156
ILMN_1886026	0.91548	0.785	-0.381388
ILMN_1716583	0.91548	0.785	-0.208318	NME7	NME/NM23 family member 7
ILMN_1749409	0.91548	0.786	0.120792
ILMN_1668985	0.91548	0.786	-0.273739
ILMN_1651680	0.91548	0.786	0.0596609
ILMN_2394571	0.91548	0.786	0.0731615	FBXW11	F-box and WD repeat domain containing 11
ILMN_1698441	0.91548	0.786	0.151942	KAT6B	lysine acetyltransferase 6B
ILMN_2176502	0.91548	0.786	-0.184137	UNC5B	unc-5 netrin receptor B
ILMN_1780649	0.91548	0.786	-0.154438	KPRP	keratinocyte proline rich protein
ILMN_1772131	0.91548	0.786	0.154433
ILMN_1878728	0.91553	0.786	-0.239376
ILMN_1734744	0.91553	0.786	-0.177333	CDH19	cadherin 19
ILMN_1775327	0.91553	0.786	-0.116226	PKM	pyruvate kinase, muscle
ILMN_1694966	0.91553	0.786	-0.142125	ASGR2	asialoglycoprotein receptor 2
ILMN_1738047	0.91582	0.786	0.0707014	FAM170B	family with sequence similarity 170 member B
ILMN_1723256	0.91582	0.786	-0.123503	C1orf137	chromosome 1 open reading frame 137
ILMN_3235196	0.91597	0.786	-0.103688	ARRDC3-AS1	ARRDC3 antisense RNA 1
ILMN_1684746	0.91597	0.786	0.100143	IPO11	importin 11
ILMN_2391522	0.916	0.786	-0.0713942	MRPL47	mitochondrial ribosomal protein L47
ILMN_3251460	0.91603	0.787	0.406308	ZNF765	zinc finger protein 765
ILMN_1715175	0.91603	0.787	0.0863889	MET	MET proto-oncogene, receptor tyrosine kinase
ILMN_1682953	0.91603	0.787	-0.121536	PGAM4	phosphoglycerate mutase family member 4
ILMN_1708534	0.91603	0.787	0.383938	PAX8	paired box 8
ILMN_1654165	0.91603	0.787	-0.195399	SLC45A2	solute carrier family 45 member 2
ILMN_1726306	0.91603	0.787	-0.0863985	HMBS	hydroxymethylbilane synthase
ILMN_1851540	0.91603	0.787	0.359597	FGF12	fibroblast growth factor 12
ILMN_1860911	0.91603	0.787	-0.204228	LOC100652930	uncharacterized LOC100652930
ILMN_3237177	0.91614	0.787	0.262096	FAM175A	family with sequence similarity 175 member A
ILMN_3226899	0.91621	0.787	-0.144946
ILMN_1721495	0.9163	0.787	-0.228298	ADAMTSL2	ADAMTS like 2
ILMN_1848815	0.9163	0.787	0.230251
ILMN_1673369	0.9163	0.787	0.0684377	SEPHS1	selenophosphate synthetase 1
ILMN_1717219	0.9164	0.787	0.0700401	FAM220A	family with sequence similarity 220 member A
ILMN_2179837	0.91646	0.787	0.0626576	BANF1	barrier to autointegration factor 1
ILMN_1694504	0.91646	0.787	-0.0707148	RNF220	ring finger protein 220
ILMN_1714820	0.91656	0.788	0.112655	ITGB1	integrin subunit beta 1
ILMN_1740231	0.91679	0.788	0.100808	ELMO1	engulfment and cell motility 1
ILMN_1760049	0.91679	0.788	-0.0650061	SERGEF	secretion regulating guanine nucleotide exchange factor
ILMN_2164978	0.91679	0.788	-0.173458	PDP2	pyruvate dehyrogenase phosphatase catalytic subunit 2
ILMN_1710268	0.91679	0.788	0.13495	ZNF385D	zinc finger protein 385D
ILMN_2242403	0.91682	0.788	-0.102132	DGUOK	deoxyguanosine kinase
ILMN_3237839	0.91682	0.788	-0.0690202	ZNF674	zinc finger protein 674
ILMN_2383077	0.91682	0.788	-0.221798	SLC39A7	solute carrier family 39 member 7
ILMN_1737862	0.91682	0.788	0.0659998	PSMB4	proteasome subunit beta 4
ILMN_1651828	0.91682	0.788	-0.0663129	CCT3	chaperonin containing TCP1 subunit 3
ILMN_1662453	0.91682	0.788	0.233243	PRDM6	PR/SET domain 6
ILMN_2377669	0.91682	0.788	0.161134	CD247	CD247 molecule
ILMN_2046315	0.91684	0.788	0.111046	GABARAPL2	GABA type A receptor associated protein like 2
ILMN_3204210	0.91685	0.788	0.060124
ILMN_1716687	0.91685	0.789	-0.106613	TPM1	tropomyosin 1 (alpha)
ILMN_2359345	0.91685	0.789	0.0919763	NET1	neuroepithelial cell transforming 1
ILMN_3250970	0.91685	0.789	-0.237645	DAZ2	deleted in azoospermia 2
ILMN_1692295	0.91685	0.789	0.126373	MYO1G	myosin IG
ILMN_1745688	0.91685	0.789	0.26646	HPD	4-hydroxyphenylpyruvate dioxygenase
ILMN_2410428	0.91685	0.789	0.0729548	PARG	poly(ADP-ribose) glycohydrolase
ILMN_1718063	0.91685	0.789	-0.0693488	LIPA	lipase A, lysosomal acid type
ILMN_1780444	0.91685	0.789	-0.0735907	ARL3	ADP ribosylation factor like GTPase 3
ILMN_1738909	0.91685	0.789	0.317634	TROVE2	TROVE domain family member 2
ILMN_1730201	0.91685	0.789	0.0694128	DTNA	dystrobrevin alpha
ILMN_3271555	0.91685	0.789	0.182183
ILMN_1750130	0.91685	0.789	0.0692291	GSPT1	G1 to S phase transition 1
ILMN_1747911	0.91685	0.789	-0.157616	CDK1	cyclin dependent kinase 1
ILMN_1742276	0.91685	0.789	0.0739098	RBM48	RNA binding motif protein 48
ILMN_2128770	0.91685	0.789	0.0939	CDR2L	cerebellar degeneration related protein 2 like
ILMN_2228710	0.91685	0.789	-0.0677459	PDCD5	programmed cell death 5
ILMN_1722850	0.91685	0.789	-0.311999	VGLL2	vestigial like family member 2
ILMN_1846128	0.91685	0.789	-0.319832
ILMN_1873107	0.91685	0.789	-0.15294	CEP19	centrosomal protein 19
ILMN_2365223	0.91695	0.789	0.0707005	NEK11	NIMA related kinase 11
ILMN_1776953	0.91697	0.789	-0.201642	MYL9	myosin light chain 9
ILMN_1721344	0.917	0.789	0.087559	MOB3A	MOB kinase activator 3A
ILMN_3247251	0.91707	0.789	-0.201216	SNORA59B	small nucleolar RNA, H/ACA box 59B
ILMN_1683271	0.91707	0.789	-0.0608105	TMSB4X	thymosin beta 4, X-linked
ILMN_3293503	0.9171	0.79	0.108771
ILMN_3239895	0.9171	0.79	0.266549
ILMN_1716591	0.9171	0.79	0.168922	SPRR1A	small proline rich protein 1A
ILMN_2095273	0.91718	0.79	0.225101	CCDC191	coiled-coil domain containing 191
ILMN_1868999	0.91718	0.79	0.136702
ILMN_2167616	0.91718	0.79	0.0597212	NACA	nascent polypeptide-associated complex alpha subunit
ILMN_2091792	0.91719	0.79	0.089489	ENTPD6	ectonucleoside triphosphate diphosphohydrolase 6 (putative)
ILMN_1826351	0.91721	0.79	-0.135384
ILMN_1691565	0.91721	0.79	0.686843
ILMN_1755234	0.91721	0.79	-0.0681012	SSH3	slingshot protein phosphatase 3
ILMN_2101375	0.91721	0.79	-0.0875717	CCDC77	coiled-coil domain containing 77
ILMN_1692844	0.91723	0.79	0.0878845	TBC1D19	TBC1 domain family member 19
ILMN_1794157	0.91723	0.79	0.0976262	CATSPER2P1	cation channel sperm associated 2 pseudogene 1
ILMN_2390472	0.91738	0.79	0.172276	TTC14	tetratricopeptide repeat domain 14
ILMN_2251759	0.91738	0.79	0.407735	FRMD6	FERM domain containing 6
ILMN_3295874	0.9174	0.79	0.139775
ILMN_2372681	0.9174	0.79	-0.147511	MAGEA6	MAGE family member A6
ILMN_1664994	0.91751	0.791	0.101687	MINPP1	multiple inositol-polyphosphate phosphatase 1
ILMN_1781601	0.91751	0.791	-0.116002
ILMN_1747506	0.91751	0.791	-0.0972583	DHX34	DEAH-box helicase 34
ILMN_2186597	0.91751	0.791	-0.0683159	RPP21	ribonuclease P/MRP subunit p21
ILMN_1659895	0.91759	0.791	0.0701258	MSN	moesin
ILMN_1777564	0.91759	0.791	0.103072	MAD2L1	MAD2 mitotic arrest deficient-like 1 (yeast)
ILMN_1730851	0.91762	0.791	0.275444	PDE6C	phosphodiesterase 6C
ILMN_3266482	0.9178	0.791	0.0588813
ILMN_1892708	0.91784	0.791	-0.393012
ILMN_2173835	0.91788	0.791	-0.0884599	FTH1P3	ferritin heavy chain 1 pseudogene 3
ILMN_1686626	0.91788	0.791	-0.0749368	DDX39B	DEAD-box helicase 39B
ILMN_1881865	0.91788	0.791	0.270193	HOXB3	homeobox B3
ILMN_2219512	0.91788	0.791	0.100605	NPHP4	nephronophthisis 4
ILMN_2297069	0.91789	0.791	-0.0799379	TCAF1	TRPM8 channel associated factor 1
ILMN_1655710	0.91789	0.791	0.128181
ILMN_2406184	0.91807	0.792	-0.341809	TAC3	tachykinin 3
ILMN_1685415	0.91807	0.792	0.0741776	HBP1	HMG-box transcription factor 1
ILMN_1781373	0.91807	0.792	0.120657	IFIH1	interferon induced with helicase C domain 1
ILMN_1765851	0.91807	0.792	-0.0845867	TRADD	TNFRSF1A associated via death domain
ILMN_3224907	0.91807	0.792	0.0583998
ILMN_1685042	0.91832	0.792	-0.0747998	TNS2	tensin 2
ILMN_2076640	0.91835	0.792	0.0610014	KHDRBS1	KH RNA binding domain containing, signal transduction associated 1
ILMN_1790412	0.91835	0.792	-0.111452	LINC00921	long intergenic non-protein coding RNA 921
ILMN_1861294	0.91837	0.792	-0.155158
ILMN_1732923	0.91837	0.792	-0.108807	SIPA1L2	signal induced proliferation associated 1 like 2
ILMN_1697529	0.91837	0.792	0.109348	RNF10	ring finger protein 10
ILMN_1707084	0.91837	0.792	0.0694483	UBE2D4	ubiquitin conjugating enzyme E2 D4 (putative)
ILMN_1791436	0.91837	0.792	-0.159488	EZH1	enhancer of zeste 1 polycomb repressive complex 2 subunit
ILMN_1803853	0.91837	0.792	-0.0608809	NOL7	nucleolar protein 7
ILMN_2364376	0.91837	0.793	-0.0994904	ILK	integrin linked kinase
ILMN_2055271	0.91837	0.793	0.294703	A1BG	alpha-1-B glycoprotein
ILMN_2259292	0.91837	0.793	-0.102381	CCZ1	CCZ1 homolog, vacuolar protein trafficking and biogenesis associated
ILMN_1738075	0.91837	0.793	0.0819008	CMIP	c-Maf inducing protein
ILMN_2382290	0.91837	0.793	0.126528	KREMEN2	kringle containing transmembrane protein 2
ILMN_1696021	0.91837	0.793	-0.0810416	KPNA6	karyopherin subunit alpha 6
ILMN_1666757	0.91837	0.793	-0.101116	SDHAP1	succinate dehydrogenase complex flavoprotein subunit A pseudogene 1
ILMN_1784083	0.91856	0.793	0.113032	IGDCC4	immunoglobulin superfamily DCC subclass member 4
ILMN_1660865	0.9187	0.793	0.105899
ILMN_3291413	0.91879	0.793	0.0837135
ILMN_2215211	0.91879	0.793	-0.139127	ZNF514	zinc finger protein 514
ILMN_1773760	0.91879	0.793	-0.0676971	PAICS	phosphoribosylaminoimidazole carboxylase; phosphoribosylaminoimidazolesuccinocarboxamide synthase
ILMN_3237329	0.91879	0.793	0.0788609	FNIP2	folliculin interacting protein 2
ILMN_1683273	0.91879	0.793	-0.0879313	SNAPC5	small nuclear RNA activating complex polypeptide 5
ILMN_1768969	0.91879	0.793	-0.173239	LBR	lamin B receptor
ILMN_1770206	0.91879	0.793	0.0657006	GEMIN4	gem nuclear organelle associated protein 4
ILMN_3268414	0.91914	0.794	-0.150049
ILMN_3208973	0.91915	0.794	-0.060743	RPSAP9	ribosomal protein SA pseudogene 9
ILMN_1811443	0.91918	0.794	0.18348	AVP	arginine vasopressin
ILMN_1712155	0.91918	0.794	-0.0580687	RPL6	ribosomal protein L6
ILMN_1730433	0.91923	0.794	0.127529	CD2AP	CD2 associated protein
ILMN_1751963	0.91923	0.794	-0.0866465	ZCWPW1	zinc finger CW-type and PWWP domain containing 1
ILMN_1732981	0.91923	0.794	0.215578	ZBTB32	zinc finger and BTB domain containing 32
ILMN_3239321	0.91923	0.794	-0.189081
ILMN_1689086	0.91945	0.794	-0.256589	CTSC	cathepsin C
ILMN_2095908	0.91961	0.795	-0.142595	ENDOU	endonuclease, poly(U) specific
ILMN_2113938	0.91961	0.795	-0.142049	TOR1AIP2	torsin 1A interacting protein 2
ILMN_1738656	0.91961	0.795	0.0599588	GLOD4	glyoxalase domain containing 4
ILMN_2384629	0.91961	0.795	-0.276093	RGS12	regulator of G-protein signaling 12
ILMN_1866216	0.91961	0.795	-0.172941
ILMN_1737312	0.91961	0.795	-0.067404	SLC25A17	solute carrier family 25 member 17
ILMN_2192316	0.91965	0.795	-0.0992837	TOP1	topoisomerase (DNA) I
ILMN_3247645	0.91966	0.795	-0.0621715	LINC01420	long intergenic non-protein coding RNA 1420
ILMN_1860722	0.91966	0.795	-0.20137
ILMN_1814799	0.91966	0.795	-0.174956	S100A13	S100 calcium binding protein A13
ILMN_1768393	0.91982	0.795	0.0779086	SNRPD1	small nuclear ribonucleoprotein D1 polypeptide
ILMN_2134765	0.91994	0.795	-0.219271	SAPCD1	suppressor APC domain containing 1
ILMN_1654560	0.91997	0.795	0.117711	TLR6	toll like receptor 6
ILMN_1675222	0.91997	0.795	-0.0961282	PLXND1	plexin D1
ILMN_1705984	0.92004	0.795	-0.242534	HNMT	histamine N-methyltransferase
ILMN_1806745	0.92008	0.796	-0.194928
ILMN_2122176	0.92008	0.796	0.0985325	LLPH	LLP homolog, long-term synaptic facilitation
ILMN_1714700	0.92009	0.796	0.157308	TRIB2	tribbles pseudokinase 2
ILMN_1680453	0.92009	0.796	0.101297	ITM2C	integral membrane protein 2C
ILMN_1666966	0.92009	0.796	-0.269061	INS	insulin
ILMN_1870940	0.92009	0.796	0.141295
ILMN_1745343	0.92009	0.796	-0.0662232	ZMAT2	zinc finger matrin-type 2
ILMN_1812105	0.92009	0.796	0.154909
ILMN_2395043	0.92009	0.796	0.0579391
ILMN_1701783	0.92009	0.796	-0.157838	DCT	dopachrome tautomerase
ILMN_1660624	0.92009	0.796	-0.0855394	LIMK2	LIM domain kinase 2
ILMN_1894484	0.92009	0.796	0.164044
ILMN_3226109	0.92009	0.796	-0.156798
ILMN_2188119	0.92009	0.796	0.176021	ARL16	ADP ribosylation factor like GTPase 16
ILMN_3239946	0.92009	0.796	0.0830143	FAM86HP	family with sequence similarity 86, member A pseudogene
ILMN_1657683	0.92014	0.796	0.0663852	C1orf198	chromosome 1 open reading frame 198
ILMN_2273609	0.92014	0.796	-0.133917	CAMSAP3	calmodulin regulated spectrin associated protein family member 3
ILMN_1684440	0.92014	0.796	0.0804552	PXN	paxillin
ILMN_1685630	0.92014	0.796	0.251229	SIGLEC6	sialic acid binding Ig like lectin 6
ILMN_1664912	0.92014	0.796	0.0976375
ILMN_1676248	0.92014	0.796	-0.191718	SEMA4G	semaphorin 4G
ILMN_1724183	0.92014	0.796	-0.270189	CDKL1	cyclin dependent kinase like 1
ILMN_1702526	0.92014	0.796	0.0953802	ADPRM	ADP-ribose/CDP-alcohol diphosphatase, manganese dependent
ILMN_1803788	0.92016	0.797	-0.101426	LGALS3	lectin, galactoside binding soluble 3
ILMN_1776993	0.92033	0.797	-0.0715987	COG2	component of oligomeric golgi complex 2
ILMN_2134224	0.92036	0.797	-0.122552	ATP13A1	ATPase 13A1
ILMN_1792538	0.92036	0.797	-0.192094	CD7	CD7 molecule
ILMN_3215374	0.9204	0.797	0.13892
ILMN_1754234	0.9204	0.797	-0.0643692	ZMYND11	zinc finger MYND-type containing 11
ILMN_1779014	0.9204	0.797	-0.0674376	TSPYL1	TSPY like 1
ILMN_1685917	0.9204	0.797	0.105917	EMCN	endomucin
ILMN_1880340	0.9204	0.797	0.158646
ILMN_2320336	0.9204	0.797	-0.0644821	CLK3	CDC like kinase 3
ILMN_1655137	0.92048	0.797	0.133082
ILMN_1795739	0.92048	0.797	-0.241298	MPZL3	myelin protein zero like 3
ILMN_1775829	0.9205	0.797	-0.0602931	PERP	PERP, TP53 apoptosis effector
ILMN_1736940	0.92065	0.797	0.0676457	HPRT1	hypoxanthine phosphoribosyltransferase 1
ILMN_1914641	0.92083	0.798	0.181916
ILMN_1715968	0.92083	0.798	-0.0683047	KMT2B	lysine methyltransferase 2B
ILMN_1705144	0.92088	0.798	0.0655821	ULK1	unc-51 like autophagy activating kinase 1
ILMN_1654385	0.92088	0.798	-0.0720384	ASB13	ankyrin repeat and SOCS box containing 13
ILMN_1691499	0.92088	0.798	0.0759507	TJP1	tight junction protein 1
ILMN_3246292	0.92088	0.798	0.0576778
ILMN_3301052	0.92088	0.798	0.0715686
ILMN_1792672	0.92088	0.798	0.0672731	POLR2D	RNA polymerase II subunit D
ILMN_1752380	0.92088	0.798	-0.181849	ZNF565	zinc finger protein 565
ILMN_1663068	0.92094	0.798	-0.108088
ILMN_1654250	0.92094	0.798	-0.171576
ILMN_2403730	0.92094	0.798	-0.0727649	ATP6V1H	ATPase H+ transporting V1 subunit H
ILMN_1762666	0.92094	0.798	0.07195	DHRS4	dehydrogenase/reductase 4
ILMN_1677162	0.92094	0.798	0.105309	SRSF10	serine and arginine rich splicing factor 10
ILMN_1672417	0.9211	0.798	0.1951	PTPRCAP	protein tyrosine phosphatase, receptor type C associated protein
ILMN_1714417	0.92111	0.799	-0.0893144	PSEN2	presenilin 2
ILMN_3200056	0.92111	0.799	0.0704437
ILMN_1677953	0.92127	0.799	0.0745715	OGFOD1	2-oxoglutarate and iron dependent oxygenase domain containing 1
ILMN_2206554	0.92128	0.799	0.0713245	SLC35F5	solute carrier family 35 member F5
ILMN_3211857	0.9213	0.799	0.0763239
ILMN_2154052	0.9213	0.799	0.0767816	KDSR	3-ketodihydrosphingosine reductase
ILMN_3235410	0.9213	0.799	0.20242	MFSD14C	major facilitator superfamily domain containing 14C
ILMN_2080158	0.9213	0.799	0.0747736
ILMN_3249902	0.9213	0.799	-0.223801
ILMN_1753582	0.92133	0.799	-0.0797734	RPA2	replication protein A2
ILMN_1756541	0.92139	0.799	-0.0624204	MXD4	MAX dimerization protein 4
ILMN_2112580	0.92139	0.799	-0.35586	FCGR3A	Fc fragment of IgG receptor IIIa
ILMN_2116639	0.9214	0.799	-0.108716	TFDP2	transcription factor Dp-2
ILMN_1759872	0.9214	0.799	-0.083542
ILMN_1665372	0.9214	0.799	0.0923985	FXYD3	FXYD domain containing ion transport regulator 3
ILMN_2119224	0.9214	0.799	-0.0679613	KIFAP3	kinesin associated protein 3
ILMN_1771852	0.9214	0.799	0.270411	ZNF575	zinc finger protein 575
ILMN_3244281	0.9215	0.8	-0.149661	SNORD1A	small nucleolar RNA, C/D box 1A
ILMN_1911806	0.92156	0.8	0.244631
ILMN_1739674	0.92156	0.8	-0.125231
ILMN_1686852	0.9218	0.8	-0.149204
ILMN_1657860	0.92188	0.8	0.0896222	MINOS1	mitochondrial inner membrane organizing system 1
ILMN_1745669	0.92198	0.8	-0.127857	FAM153A	family with sequence similarity 153 member A
ILMN_1799969	0.92202	0.8	-0.0735552	SNAPIN	SNAP associated protein
ILMN_3199697	0.92202	0.8	-0.202095
ILMN_1710207	0.92202	0.8	0.144966	SLF2	SMC5-SMC6 complex localization factor 2
ILMN_3273706	0.92202	0.8	-0.482079
ILMN_2142815	0.92204	0.8	0.0563455	RPL35	ribosomal protein L35
ILMN_2274180	0.92207	0.8	0.0696782	MKKS	McKusick-Kaufman syndrome
ILMN_1664959	0.92207	0.8	-0.420771
ILMN_1670692	0.9221	0.801	0.131411	LPAR4	lysophosphatidic acid receptor 4
ILMN_1692116	0.9221	0.801	-0.124538
ILMN_3289352	0.92227	0.801	-0.0637344
ILMN_1702715	0.92227	0.801	-0.146693	MECP2	methyl-CpG binding protein 2
ILMN_1845757	0.92227	0.801	-0.443203	LOC100506136	uncharacterized LOC100506136
ILMN_1710406	0.92227	0.801	0.0862401	PSMC1	proteasome 26S subunit, ATPase 1
ILMN_2100458	0.9223	0.801	0.126754	RFESD	Rieske Fe-S domain containing
ILMN_1800164	0.9223	0.801	0.088638	PPFIA1	PTPRF interacting protein alpha 1
ILMN_2362847	0.92235	0.801	-0.129372	PPARA	peroxisome proliferator activated receptor alpha
ILMN_1674934	0.92235	0.801	-0.344519	FOXF2	forkhead box F2
ILMN_1808970	0.92243	0.801	0.32793	MORC1	MORC family CW-type zinc finger 1
ILMN_1746376	0.92244	0.801	-0.151114	SCARA3	scavenger receptor class A member 3
ILMN_1675387	0.92244	0.801	-0.0719284	LIMS1	LIM zinc finger domain containing 1
ILMN_1743711	0.92246	0.801	0.100438
ILMN_2311166	0.92246	0.801	0.0596187	ITGB5	integrin subunit beta 5
ILMN_1787345	0.92246	0.802	0.09106	FKBP11	FK506 binding protein 11
ILMN_1882327	0.92246	0.802	0.121439
ILMN_1702164	0.92246	0.802	-0.0967115
ILMN_1683700	0.92246	0.802	0.0711838	TNFSF12	tumor necrosis factor superfamily member 12
ILMN_3201480	0.92258	0.802	0.0562032
ILMN_1689162	0.92261	0.802	-0.0853126	ACTR8	ARP8 actin-related protein 8 homolog
ILMN_1753950	0.92264	0.802	0.246064	ZNF326	zinc finger protein 326
ILMN_1719386	0.92264	0.802	0.138218
ILMN_1653501	0.92264	0.802	-0.12298	SEMA3B	semaphorin 3B
ILMN_1664577	0.92264	0.802	0.0695642	DLD	dihydrolipoamide dehydrogenase
ILMN_1677695	0.92264	0.802	-0.170917
ILMN_1761363	0.92264	0.802	0.0998703	VAMP4	vesicle associated membrane protein 4
ILMN_1825880	0.92264	0.802	0.338955
ILMN_1797181	0.92264	0.802	0.0769452	LOC93622	Morf4 family associated protein 1 like 1 pseudogene
ILMN_1803611	0.92264	0.802	0.0653588
ILMN_1888988	0.92264	0.802	0.137008
ILMN_1902929	0.92264	0.802	0.271393	LOC105274304	uncharacterized LOC105274304
ILMN_1773153	0.92264	0.802	-0.145158
ILMN_1691444	0.92264	0.802	-0.17082	UHRF2	ubiquitin like with PHD and ring finger domains 2
ILMN_1771135	0.92277	0.802	0.119466	ZKSCAN2	zinc finger with KRAB and SCAN domains 2
ILMN_3185784	0.92282	0.803	-0.179139	FAM86JP	family with sequence similarity 86, member A pseudogene
ILMN_1708059	0.92293	0.803	-0.0960521	USP13	ubiquitin specific peptidase 13 (isopeptidase T-3)
ILMN_1765417	0.92293	0.803	-0.1623	RBBP9	RB binding protein 9, serine hydrolase
ILMN_1696360	0.92293	0.803	-0.0858927	CTSB	cathepsin B
ILMN_1713688	0.92293	0.803	0.0729348	DHX32	DEAH-box helicase 32 (putative)
ILMN_1691949	0.92294	0.803	-0.105405	LOC728554	THO complex 3 pseudogene
ILMN_1792741	0.92295	0.803	-0.0979756	AMACR	alpha-methylacyl-CoA racemase
ILMN_2112988	0.92301	0.803	0.203343	NCF1C	neutrophil cytosolic factor 1C pseudogene
ILMN_3249555	0.92301	0.803	-0.161077
ILMN_2148847	0.92301	0.803	0.0576067	AKIRIN2	akirin 2
ILMN_3235938	0.92308	0.803	-0.224554
ILMN_1798803	0.92315	0.803	0.169249
ILMN_1815673	0.92315	0.803	0.115153	DKK3	dickkopf WNT signaling pathway inhibitor 3
ILMN_2346460	0.92346	0.804	-0.160926	ICE2	interactor of little elongation complex ELL subunit 2
ILMN_1656016	0.92357	0.804	0.0635182	DHX9	DEAH-box helicase 9
ILMN_1693427	0.92357	0.804	-0.176872	GLIS3	GLIS family zinc finger 3
ILMN_1656791	0.92357	0.804	-0.0576419	RPS6	ribosomal protein S6
ILMN_1761519	0.92358	0.804	-0.081073	EIF4G2	eukaryotic translation initiation factor 4 gamma 2
ILMN_2078592	0.92358	0.804	-0.188682	ADTRP	androgen dependent TFPI regulating protein
ILMN_3192687	0.92358	0.804	-0.165278
ILMN_3241953	0.92358	0.804	0.0845051	GGACT	gamma-glutamylamine cyclotransferase
ILMN_1728676	0.92358	0.804	0.080571	KIAA0196	KIAA0196
ILMN_3228822	0.92358	0.804	0.148715	NEMP1	nuclear envelope integral membrane protein 1
ILMN_2347943	0.92358	0.804	0.0922131
ILMN_1654722	0.92359	0.804	0.17974	MPV17L	MPV17 mitochondrial inner membrane protein like
ILMN_1767816	0.92363	0.804	0.0716877	APH1B	aph-1 homolog B, gamma-secretase subunit
ILMN_2160906	0.92363	0.804	0.135475	MYCT1	myc target 1
ILMN_1761850	0.92366	0.804	-0.0927369	ATRN	attractin
ILMN_2081645	0.9239	0.805	-0.274966	RSPO2	R-spondin 2
ILMN_1722127	0.92418	0.805	0.111732	RAD54B	RAD54 homolog B (S. cerevisiae)
ILMN_1804955	0.92418	0.805	-0.0934812	CTSF	cathepsin F
ILMN_1714438	0.92418	0.805	-0.0650927	MUTYH	mutY DNA glycosylase
ILMN_1672547	0.92418	0.805	-0.0809097	MYO9B	myosin IXB
ILMN_1721034	0.92423	0.805	-0.0913724	ZNF227	zinc finger protein 227
ILMN_1674996	0.92425	0.805	0.242933	UNKL	unkempt family like zinc finger
ILMN_1792587	0.92425	0.805	0.0613647	VPS4B	vacuolar protein sorting 4 homolog B
ILMN_1713266	0.92439	0.805	0.110538	FAM46C	family with sequence similarity 46 member C
ILMN_1670668	0.92463	0.806	0.311093
ILMN_1805371	0.92463	0.806	-0.123122	HNRNPM	heterogeneous nuclear ribonucleoprotein M
ILMN_1700477	0.92475	0.806	-0.0675223	MRPL43	mitochondrial ribosomal protein L43
ILMN_2311779	0.92478	0.806	0.0955528	TMUB2	transmembrane and ubiquitin like domain containing 2
ILMN_1689953	0.92478	0.806	-0.0556324	CD81	CD81 molecule
ILMN_1761259	0.92478	0.806	0.0732234	EXT2	exostosin glycosyltransferase 2
ILMN_3238048	0.92478	0.806	-0.0792369
ILMN_3275936	0.92489	0.806	0.0955754
ILMN_3307757	0.92489	0.806	-0.273857	SCIMP	SLP adaptor and CSK interacting membrane protein
ILMN_1768260	0.92489	0.806	0.182757	GAS6	growth arrest specific 6
ILMN_1754303	0.92489	0.806	0.0593656	RPL30	ribosomal protein L30
ILMN_1768271	0.92489	0.806	0.0834537	SMAP1	small ArfGAP 1
ILMN_1768598	0.92489	0.806	-0.147026	LAIR1	leukocyte associated immunoglobulin like receptor 1
ILMN_1672042	0.92489	0.807	-0.0578033	DOLPP1	dolichyldiphosphatase 1
ILMN_1762426	0.92489	0.807	0.0953757	DHFR2	dihydrofolate reductase 2
ILMN_3247390	0.92489	0.807	0.19484
ILMN_1791656	0.92489	0.807	-0.162378	EDRF1	erythroid differentiation regulatory factor 1
ILMN_1757723	0.92489	0.807	0.21583	C6orf106	chromosome 6 open reading frame 106
ILMN_3260618	0.92489	0.807	0.100998
ILMN_1811866	0.92489	0.807	0.204206
ILMN_1701604	0.92489	0.807	0.13334	TBC1D8B	TBC1 domain family member 8B
ILMN_1730622	0.92489	0.807	0.0588024	EVL	Enah/Vasp-like
ILMN_1863939	0.92489	0.807	0.107382
ILMN_1752798	0.92494	0.807	0.230826
ILMN_1737631	0.92583	0.808	0.177462	PAQR6	progestin and adipoQ receptor family member 6
ILMN_1745423	0.92583	0.808	0.0650896	UTP3	UTP3, small subunit processome component homolog (S. cerevisiae)
ILMN_1800619	0.92583	0.808	-0.136087	BRI3BP	BRI3 binding protein
ILMN_1687518	0.92583	0.808	-0.217889	CLUL1	clusterin like 1
ILMN_1771139	0.92583	0.808	-0.088357	FBXO31	F-box protein 31
ILMN_3239861	0.92583	0.808	0.164809	SKIDA1	SKI/DACH domain containing 1
ILMN_1696911	0.92587	0.808	-0.0748934
ILMN_1708906	0.92587	0.808	-0.0599674	CNOT11	CCR4-NOT transcription complex subunit 11
ILMN_1724825	0.92587	0.808	-0.0646777	PCBP2	poly(rC) binding protein 2
ILMN_1687840	0.92587	0.808	0.0574182	ABCB7	ATP binding cassette subfamily B member 7
ILMN_2086222	0.92587	0.808	-0.169719	WDR11	WD repeat domain 11
ILMN_1670970	0.92587	0.808	-0.0606837	PPP3CA	protein phosphatase 3 catalytic subunit alpha
ILMN_3256228	0.92587	0.808	-0.287019
ILMN_1849124	0.92607	0.808	-0.15067
ILMN_2333146	0.92607	0.808	-0.109719	BCR	BCR, RhoGEF and GTPase activating protein
ILMN_1712352	0.92608	0.808	-0.156733	DOCK3	dedicator of cytokinesis 3
ILMN_1652246	0.92621	0.809	0.105276	NACAD	NAC alpha domain containing
ILMN_1659682	0.92622	0.809	-0.214737	GALK2	galactokinase 2
ILMN_1719163	0.92639	0.809	-0.0806431	ZNF557	zinc finger protein 557
ILMN_3249073	0.92639	0.809	0.132887	FAM25G	family with sequence similarity 25 member G
ILMN_1742869	0.92639	0.809	-0.0542708	TBC1D20	TBC1 domain family member 20
ILMN_2138005	0.92639	0.809	0.24078	CHL1	cell adhesion molecule L1 like
ILMN_3251728	0.92639	0.809	0.0951729	MTMR10	myotubularin related protein 10
ILMN_1714710	0.92639	0.809	-0.0742051	CCDC120	coiled-coil domain containing 120
ILMN_3292840	0.92645	0.809	-0.270639
ILMN_1716026	0.92645	0.809	-0.0723467	ARMCX6	armadillo repeat containing, X-linked 6
ILMN_1671048	0.92653	0.809	-0.0790497	ZNF644	zinc finger protein 644
ILMN_1736828	0.92653	0.809	-0.135228	CHST10	carbohydrate sulfotransferase 10
ILMN_2139052	0.92653	0.809	-0.254667	ZKSCAN1	zinc finger with KRAB and SCAN domains 1
ILMN_1702237	0.92653	0.809	-0.156907	FKBP1A	FK506 binding protein 1A
ILMN_1744822	0.92653	0.809	0.0591936	BECN1	beclin 1
ILMN_1796855	0.92653	0.809	-0.0658235	TIAL1	TIA1 cytotoxic granule-associated RNA binding protein-like 1
ILMN_3188124	0.92658	0.81	-0.0566329
ILMN_1780924	0.92658	0.81	-0.104465	SLC43A1	solute carrier family 43 member 1
ILMN_1778629	0.92658	0.81	-0.109335	RTEL1	regulator of telomere elongation helicase 1
ILMN_1685954	0.92658	0.81	0.113689	HMBS	hydroxymethylbilane synthase
ILMN_1811363	0.92665	0.81	-0.111408	NOVA1	NOVA alternative splicing regulator 1
ILMN_1792635	0.92667	0.81	0.16617
ILMN_1886050	0.92669	0.81	0.169238
ILMN_3246855	0.92673	0.81	0.0945665
ILMN_3286813	0.92687	0.81	-0.0912953
ILMN_1748407	0.92687	0.81	-0.132679
ILMN_3209832	0.92687	0.81	-0.0562384	PET100	PET100 homolog
ILMN_1784447	0.92691	0.81	-0.11161	PLCE1	phospholipase C epsilon 1
ILMN_1717714	0.92695	0.81	-0.271207	CDKN2A	cyclin dependent kinase inhibitor 2A
ILMN_1656807	0.92695	0.81	0.0553296	RPL27	ribosomal protein L27
ILMN_1795822	0.92721	0.811	-0.112564	DIS3L	DIS3 like exosome 3'-5' exoribonuclease
ILMN_1756238	0.92725	0.811	0.0829714	TMEM217	transmembrane protein 217
ILMN_1784420	0.92725	0.811	0.269247
ILMN_2400648	0.92725	0.811	-0.334425	SRGAP3	SLIT-ROBO Rho GTPase activating protein 3
ILMN_1745686	0.92748	0.811	-0.13345	MFHAS1	malignant fibrous histiocytoma amplified sequence 1
ILMN_1768582	0.92748	0.811	0.0540801
ILMN_2195892	0.92748	0.811	-0.226271	SPATA4	spermatogenesis associated 4
ILMN_1805778	0.92748	0.811	-0.100423	RBM12B	RNA binding motif protein 12B
ILMN_3200322	0.92748	0.811	-0.0723902
ILMN_1758209	0.92748	0.811	0.0991785	UACA	uveal autoantigen with coiled-coil domains and ankyrin repeats
ILMN_3250201	0.92748	0.811	0.0743006	CNBP	CCHC-type zinc finger nucleic acid binding protein
ILMN_1692864	0.92748	0.811	0.0660354	PDLIM5	PDZ and LIM domain 5
ILMN_1777444	0.92751	0.811	-0.0853628	STX5	syntaxin 5
ILMN_1757995	0.92759	0.812	0.0622092	PARP2	poly(ADP-ribose) polymerase 2
ILMN_1721729	0.92762	0.812	-0.0761501	MED1	mediator complex subunit 1
ILMN_1660439	0.92762	0.812	-0.0950064
ILMN_1755990	0.92762	0.812	0.154901	ATP6AP1L	ATPase H+ transporting accessory protein 1 like
ILMN_1691476	0.92764	0.812	-0.17478	MYLK	myosin light chain kinase
ILMN_1764022	0.92792	0.812	-0.135161	FXYD1	FXYD domain containing ion transport regulator 1
ILMN_1860638	0.92792	0.812	-0.0986624	ST3GAL1	ST3 beta-galactoside alpha-2,3-sialyltransferase 1
ILMN_1655504	0.92792	0.812	0.212796	IFT81	intraflagellar transport 81
ILMN_1738523	0.92792	0.812	0.0591167	MYD88	myeloid differentiation primary response 88
ILMN_1661346	0.92799	0.812	0.0593382
ILMN_3301236	0.92799	0.812	0.126943
ILMN_1777344	0.92799	0.812	0.0620267	RPS13	ribosomal protein S13
ILMN_1729529	0.928	0.812	-0.133656	ADGRB1	adhesion G protein-coupled receptor B1
ILMN_2068257	0.92812	0.813	-0.135152	MXRA8	matrix remodeling associated 8
ILMN_3191030	0.92829	0.813	0.100275
ILMN_1673898	0.92841	0.813	-0.280948	ATG12	autophagy related 12
ILMN_1684045	0.92841	0.813	0.0672237	CDCA4	cell division cycle associated 4
ILMN_1804861	0.92841	0.813	0.199076	CTAGE9	CTAGE family member 9
ILMN_1676014	0.92841	0.813	-0.0779183
ILMN_1736700	0.92842	0.813	-0.0658464	ALDOA	aldolase, fructose-bisphosphate A
ILMN_1658950	0.92856	0.813	0.0721031
ILMN_1703244	0.92858	0.813	0.0770485	MAP1LC3B	microtubule associated protein 1 light chain 3 beta
ILMN_1727992	0.92858	0.813	0.0887787	FEZ1	fasciculation and elongation protein zeta 1
ILMN_1735608	0.92858	0.813	-0.102316
ILMN_3305475	0.92858	0.813	0.167251
ILMN_1718852	0.92858	0.813	-0.218664	PLCL1	phospholipase C like 1
ILMN_1719072	0.92858	0.814	-0.112609
ILMN_2307455	0.92858	0.814	-0.0539857	UBE2A	ubiquitin conjugating enzyme E2 A
ILMN_1739002	0.92858	0.814	0.0885716
ILMN_1723020	0.92858	0.814	-0.0645522	MAP3K1	mitogen-activated protein kinase kinase kinase 1
ILMN_3242384	0.92858	0.814	0.122409
ILMN_3297872	0.92858	0.814	-0.118006
ILMN_1778240	0.92858	0.814	0.119602	GFOD1	glucose-fructose oxidoreductase domain containing 1
ILMN_1775470	0.92859	0.814	0.18153
ILMN_2069446	0.92859	0.814	0.0596489	SAFB2	scaffold attachment factor B2
ILMN_1672830	0.92862	0.814	0.120302
ILMN_1790810	0.92862	0.814	0.0727514	HCN4	hyperpolarization activated cyclic nucleotide gated potassium channel 4
ILMN_1798493	0.92862	0.814	-0.189236	MRVI1	murine retrovirus integration site 1 homolog
ILMN_1792497	0.92862	0.814	0.0887227	AGFG1	ArfGAP with FG repeats 1
ILMN_1748034	0.92862	0.814	0.0604288	KLHDC4	kelch domain containing 4
ILMN_1696306	0.92862	0.814	-0.120255
ILMN_1790715	0.92862	0.814	0.167563
ILMN_3242362	0.9287	0.814	-0.0862128	LINC00950	long intergenic non-protein coding RNA 950
ILMN_1688938	0.92876	0.814	-0.205236	KCNRG	potassium channel regulator
ILMN_1798076	0.92877	0.814	-0.153558	HOXD3	homeobox D3
ILMN_1709036	0.92888	0.815	-0.207129
ILMN_1700098	0.92888	0.815	-0.0843564	C11orf80	chromosome 11 open reading frame 80
ILMN_1709039	0.9289	0.815	-0.160899	RPL13	ribosomal protein L13
ILMN_1722894	0.9289	0.815	-0.0606918	ZNRD1	zinc ribbon domain containing 1
ILMN_1726308	0.9289	0.815	-0.0547221	ST13P4	suppression of tumorigenicity 13 (colon carcinoma) (Hsp70 interacting protein) pseudogene 4
ILMN_2168992	0.92892	0.815	0.112589	FBXO30	F-box protein 30
ILMN_3239820	0.92893	0.815	-0.172438
ILMN_1679641	0.92893	0.815	-0.0625859	FAM120B	family with sequence similarity 120B
ILMN_3246953	0.92893	0.815	-0.0547055	CMTR1	cap methyltransferase 1
ILMN_1691355	0.92893	0.815	-0.0932057	HHATL	hedgehog acyltransferase-like
ILMN_2214997	0.92893	0.815	-0.276177	LRRFIP1	LRR binding FLII interacting protein 1
ILMN_1893523	0.92893	0.815	0.265951
ILMN_1808196	0.92893	0.815	0.0703476	GSTO1	glutathione S-transferase omega 1
ILMN_1768662	0.92893	0.815	0.0712635	UCK2	uridine-cytidine kinase 2
ILMN_1682495	0.92893	0.815	0.0679626	FOXP1	forkhead box P1
ILMN_1788347	0.92893	0.815	0.0764334	CIPC	CLOCK interacting pacemaker
ILMN_1654689	0.92893	0.815	0.13285	ZNF197	zinc finger protein 197
ILMN_1810327	0.92893	0.815	0.0544357
ILMN_1751400	0.92893	0.815	0.110938	SKAP1	src kinase associated phosphoprotein 1
ILMN_1882590	0.92893	0.815	-0.11962	NACC2	NACC family member 2
ILMN_1760635	0.92893	0.815	-0.161288	RAD51C	RAD51 paralog C
ILMN_2140008	0.92893	0.815	-0.396059
ILMN_1683026	0.92893	0.815	-0.0670161	PSMB10	proteasome subunit beta 10
ILMN_2395236	0.92912	0.816	-0.0971155	CHEK2	checkpoint kinase 2
ILMN_2053490	0.92929	0.816	-0.112152	FAM53B	family with sequence similarity 53 member B
ILMN_3298070	0.92932	0.816	0.212879
ILMN_1787949	0.92945	0.816	-0.052268	RPS15A	ribosomal protein S15a
ILMN_2376520	0.9296	0.816	-0.263849	PPP2R3A	protein phosphatase 2 regulatory subunit B''alpha
ILMN_1876924	0.9296	0.816	-0.0916761	WNK1	WNK lysine deficient protein kinase 1
ILMN_1651499	0.9296	0.816	-0.326437
ILMN_1814579	0.92963	0.816	-0.221893
ILMN_1916999	0.92979	0.817	0.182585
ILMN_3228585	0.92986	0.817	-0.0630577	SLC35E2B	solute carrier family 35 member E2B
ILMN_3270853	0.92986	0.817	-0.0920761	LOC100130298	hCG1816373-like
ILMN_2264029	0.92986	0.817	0.106821	KLK5	kallikrein related peptidase 5
ILMN_1807181	0.92986	0.817	-0.144142
ILMN_2303166	0.92986	0.817	-0.14084	MBNL3	muscleblind like splicing regulator 3
ILMN_2412521	0.92993	0.817	-0.0547154	KIAA0101	KIAA0101
ILMN_1720241	0.92996	0.817	-0.0750141	TRIP12	thyroid hormone receptor interactor 12
ILMN_3243549	0.93005	0.817	0.0597556
ILMN_1678490	0.93005	0.817	0.071229	RILPL2	Rab interacting lysosomal protein like 2
ILMN_1805396	0.93029	0.817	-0.110837
ILMN_1839750	0.93032	0.817	-0.0687883
ILMN_2187533	0.93035	0.817	0.0766073	CSRNP2	cysteine and serine rich nuclear protein 2
ILMN_1748241	0.93035	0.818	-0.139883	CENPP	centromere protein P
ILMN_3250923	0.93035	0.818	-0.235283	CREB1	cAMP responsive element binding protein 1
ILMN_2344373	0.93035	0.818	0.0745022	MVP	major vault protein
ILMN_1652297	0.9304	0.818	0.391613
ILMN_1717803	0.9304	0.818	0.119188	CDK5R2	cyclin dependent kinase 5 regulatory subunit 2
ILMN_1682588	0.9304	0.818	0.160186
ILMN_3221865	0.93042	0.818	0.0852586
ILMN_1815723	0.93044	0.818	-0.0961471	NUP35	nucleoporin 35
ILMN_3249366	0.93044	0.818	-0.0580075	JMJD8	jumonji domain containing 8
ILMN_1782788	0.93045	0.818	0.0511285	YBX3	Y-box binding protein 3
ILMN_1681972	0.93045	0.818	0.0828465	TMEM69	transmembrane protein 69
ILMN_2085012	0.93045	0.818	0.165856	TMEM176B	transmembrane protein 176B
ILMN_3248113	0.93045	0.818	-0.0599976	SNRNP70	small nuclear ribonucleoprotein U1 subunit 70
ILMN_1739259	0.93045	0.818	0.0662588	UBE4A	ubiquitination factor E4A
ILMN_1738854	0.93045	0.818	0.122172	CACHD1	cache domain containing 1
ILMN_1768482	0.93045	0.818	-0.154295	CD8A	CD8a molecule
ILMN_1761155	0.93045	0.818	0.0544107	PABPC1	poly(A) binding protein cytoplasmic 1
ILMN_1685323	0.93045	0.818	-0.408091	CXADRP2	coxsackie virus and adenovirus receptor pseudogene 2
ILMN_1669046	0.93045	0.818	0.0727536	FOXQ1	forkhead box Q1
ILMN_3277715	0.93045	0.818	0.0585929
ILMN_1693192	0.93045	0.818	-0.151228	PI3	peptidase inhibitor 3
ILMN_2150894	0.93045	0.818	-0.246417	ALDH1B1	aldehyde dehydrogenase 1 family member B1
ILMN_1778662	0.93046	0.819	-0.11055	DIP2A	disco interacting protein 2 homolog A
ILMN_1898880	0.93046	0.819	0.281333
ILMN_1761068	0.93046	0.819	0.0959611
ILMN_2277252	0.93046	0.819	0.448483	PPFIBP1	PPFIA binding protein 1
ILMN_1855868	0.93046	0.819	0.224005
ILMN_3254322	0.93046	0.819	0.0550112
ILMN_1796397	0.93046	0.819	0.0653675	CISD2	CDGSH iron sulfur domain 2
ILMN_1676745	0.93046	0.819	0.0547377
ILMN_1688299	0.93046	0.819	-0.0623243	RCAN3	RCAN family member 3
ILMN_3237368	0.93046	0.819	-0.0817973
ILMN_1788489	0.93046	0.819	-0.231257	HIST1H3F	histone cluster 1, H3f
ILMN_3305339	0.93046	0.819	0.0932544	UBA5	ubiquitin like modifier activating enzyme 5
ILMN_2360705	0.93053	0.819	-0.0633128	ACSL3	acyl-CoA synthetase long-chain family member 3
ILMN_1784493	0.93053	0.819	-0.409614	LOC401286	uncharacterized LOC401286
ILMN_2382127	0.93053	0.819	0.0544799	PPFIA1	PTPRF interacting protein alpha 1
ILMN_1662557	0.93053	0.819	-0.151462	MAP7D3	MAP7 domain containing 3
ILMN_3251695	0.93054	0.819	-0.134893	TFAMP1	transcription factor A, mitochondrial pseudogene 1
ILMN_2230672	0.93054	0.819	0.0638807	MRPL18	mitochondrial ribosomal protein L18
ILMN_1807501	0.93054	0.819	0.131249	GINS4	GINS complex subunit 4
ILMN_2268529	0.93054	0.819	-0.201856	KCNK10	potassium two pore domain channel subfamily K member 10
ILMN_2101651	0.93083	0.82	-0.242234	MBTD1	mbt domain containing 1
ILMN_1665094	0.93084	0.82	-0.191876	SPTLC1	serine palmitoyltransferase long chain base subunit 1
ILMN_3250427	0.93084	0.82	0.09162
ILMN_1802414	0.93084	0.82	0.0856601	CA13	carbonic anhydrase 13
ILMN_3275224	0.93088	0.82	-0.120176
ILMN_1809750	0.93094	0.82	-0.192467	TDRD1	tudor domain containing 1
ILMN_3251605	0.93094	0.82	-0.232369	KLHL28	kelch like family member 28
ILMN_1738681	0.93099	0.82	0.0672102	NUP62	nucleoporin 62
ILMN_1883492	0.93102	0.82	-0.179501
ILMN_2287888	0.93102	0.82	0.0731673	PSMC4	proteasome 26S subunit, ATPase 4
ILMN_1835017	0.93106	0.82	0.17353	GLUL	glutamate-ammonia ligase
ILMN_1724658	0.93106	0.82	-0.064444	BNIP3	BCL2 interacting protein 3
ILMN_2330371	0.93106	0.82	-0.0789893	TATDN3	TatD DNase domain containing 3
ILMN_2391912	0.93106	0.82	-0.122389	SEC14L1	SEC14 like lipid binding 1
ILMN_1661443	0.93106	0.82	-0.16182	GRAMD2	GRAM domain containing 2
ILMN_1670532	0.93114	0.821	-0.0777821	GMCL1	germ cell-less, spermatogenesis associated 1
ILMN_1782129	0.93114	0.821	-0.0705804	ZBED4	zinc finger BED-type containing 4
ILMN_2324561	0.93114	0.821	0.138611	SLC7A6	solute carrier family 7 member 6
ILMN_1680738	0.93127	0.821	0.0725773	NREP	neuronal regeneration related protein
ILMN_1775012	0.93135	0.821	0.102349	BBS7	Bardet-Biedl syndrome 7
ILMN_1691276	0.93175	0.821	-0.0524795	CXXC1	CXXC finger protein 1
ILMN_1722695	0.93175	0.821	-0.148589	CPLX2	complexin 2
ILMN_1792972	0.93177	0.821	0.145532	ZNF439	zinc finger protein 439
ILMN_1709032	0.93177	0.821	-0.0555708	FYCO1	FYVE and coiled-coil domain containing 1
ILMN_3200384	0.93197	0.822	-0.0525888
ILMN_1655177	0.93214	0.822	0.0504602
ILMN_1692742	0.93216	0.822	0.205907	DENND3	DENN domain containing 3
ILMN_1757026	0.93216	0.822	-0.181215	MANEA	mannosidase endo-alpha
ILMN_2330584	0.93226	0.822	0.0730501	DDX19B	DEAD-box helicase 19B
ILMN_1670561	0.93226	0.822	-0.0812248	TCEAL8	transcription elongation factor A like 8
ILMN_1714782	0.93242	0.822	-0.111843	OPRK1	opioid receptor kappa 1
ILMN_3238402	0.93242	0.822	-0.237135
ILMN_2214678	0.93242	0.822	0.0831486	MXD1	MAX dimerization protein 1
ILMN_2400922	0.93246	0.822	-0.0944637	OPRL1	opioid related nociceptin receptor 1
ILMN_3191655	0.93254	0.823	-0.0729058
ILMN_2356284	0.93258	0.823	0.0565481	PFDN5	prefoldin subunit 5
ILMN_2074773	0.93262	0.823	-0.230806	KCNK6	potassium two pore domain channel subfamily K member 6
ILMN_1679577	0.93262	0.823	-0.0899522	SETD3	SET domain containing 3
ILMN_1733523	0.93292	0.823	0.0571143	NAA16	N(alpha)-acetyltransferase 16, NatA auxiliary subunit
ILMN_1673282	0.93292	0.823	-0.0551102	LAMP2	lysosomal associated membrane protein 2
ILMN_2380494	0.93294	0.823	0.0656251	ANXA11	annexin A11
ILMN_1915365	0.93294	0.823	-0.153047
ILMN_1798636	0.93294	0.823	-0.0631359	RPL32	ribosomal protein L32
ILMN_3185161	0.93294	0.823	0.134192	CEP78	centrosomal protein 78
ILMN_1815032	0.93294	0.823	-0.0883442	SOX7	SRY-box 7
ILMN_3236741	0.93294	0.823	0.113355	HCG26	HLA complex group 26 (non-protein coding)
ILMN_1743142	0.93294	0.823	0.067805	CERS3	ceramide synthase 3
ILMN_1690371	0.93294	0.823	-0.0769746	MRPL11	mitochondrial ribosomal protein L11
ILMN_1790100	0.93294	0.823	0.113378	DDIAS	DNA damage induced apoptosis suppressor
ILMN_1903345	0.93294	0.823	0.145537
ILMN_3235597	0.93294	0.824	0.101201	ILF3-AS1	ILF3 antisense RNA 1 (head to head)
ILMN_1789508	0.93297	0.824	0.0733142	GTF3C3	general transcription factor IIIC subunit 3
ILMN_1889144	0.93298	0.824	-0.114658
ILMN_1751258	0.93299	0.824	0.0660054	NDUFA4	NDUFA4, mitochondrial complex associated
ILMN_1771627	0.93299	0.824	-0.0750482	ZMIZ1	zinc finger MIZ-type containing 1
ILMN_2049293	0.933	0.824	0.143705	CD84	CD84 molecule
ILMN_3217262	0.93323	0.824	0.160792
ILMN_1755911	0.93323	0.824	0.217936	ING5	inhibitor of growth family member 5
ILMN_2211950	0.9333	0.824	0.0642237
ILMN_1765212	0.9336	0.824	0.124722	LARP1B	La ribonucleoprotein domain family member 1B
ILMN_1789196	0.93373	0.825	-0.180847	TPM2	tropomyosin 2 (beta)
ILMN_1696886	0.93377	0.825	-0.238571
ILMN_3200484	0.93379	0.825	-0.0557051
ILMN_1732216	0.93383	0.825	0.0661982	NARS	asparaginyl-tRNA synthetase
ILMN_1703441	0.93397	0.825	0.0516953	ZNF593	zinc finger protein 593
ILMN_1739335	0.93397	0.825	-0.0637425
ILMN_2390453	0.93401	0.825	-0.083416	BCKDHB	branched chain keto acid dehydrogenase E1 subunit beta
ILMN_1753411	0.93405	0.825	0.278763
ILMN_1746396	0.93417	0.825	0.111926	CTNNB1	catenin beta 1
ILMN_1670438	0.93417	0.825	0.211973	PRAMEF7	PRAME family member 7
ILMN_1745851	0.93436	0.826	-0.239526
ILMN_1687036	0.93436	0.826	-0.088333	MRPL47	mitochondrial ribosomal protein L47
ILMN_1712065	0.93436	0.826	0.38103	FAM19A5	family with sequence similarity 19 member A5, C-C motif chemokine like
ILMN_2276000	0.93437	0.826	0.0744653	CPNE1	copine 1
ILMN_3241099	0.93446	0.826	0.0822315	FAM172A	family with sequence similarity 172 member A
ILMN_1689251	0.93446	0.826	-0.0752505	ATL1	atlastin GTPase 1
ILMN_1727809	0.93446	0.826	-0.118023	STK35	serine/threonine kinase 35
ILMN_1792910	0.93457	0.826	0.0837726	MNT	MAX network transcriptional repressor
ILMN_1734149	0.93457	0.826	0.0552163
ILMN_1691899	0.93458	0.826	-0.124793	C6orf1	chromosome 6 open reading frame 1
ILMN_1796710	0.93463	0.826	0.0923028	PHC1	polyhomeotic homolog 1
ILMN_1735712	0.93466	0.826	-0.0498414	KRT1	keratin 1
ILMN_3249167	0.93475	0.826	0.144202	SNORA63	small nucleolar RNA, H/ACA box 63
ILMN_2311796	0.93481	0.827	0.0983281	TES	testin LIM domain protein
ILMN_1711109	0.93481	0.827	-0.120228	TOM1L2	target of myb1 like 2 membrane trafficking protein
ILMN_3245297	0.93481	0.827	0.0597777	LYPD6B	LY6/PLAUR domain containing 6B
ILMN_1799815	0.93481	0.827	-0.063248	XYLT2	xylosyltransferase 2
ILMN_1760563	0.93481	0.827	-0.0624798	PRRC2A	proline rich coiled-coil 2A
ILMN_2404063	0.93481	0.827	0.102206	APP	amyloid beta precursor protein
ILMN_1655194	0.93481	0.827	0.098348	JADE1	jade family PHD finger 1
ILMN_1781013	0.93481	0.827	0.0596231
ILMN_1710136	0.93481	0.827	-0.078759	PUDP	pseudouridine 5'-phosphatase
ILMN_1785179	0.93481	0.827	0.0703199	UBE2G2	ubiquitin conjugating enzyme E2 G2
ILMN_2130411	0.93481	0.827	0.0540476	KDELR1	KDEL endoplasmic reticulum protein retention receptor 1
ILMN_2374683	0.93481	0.827	0.0968455	PTPN13	protein tyrosine phosphatase, non-receptor type 13
ILMN_1684984	0.93493	0.827	0.142966	MAGED2	MAGE family member D2
ILMN_1702168	0.93493	0.827	-0.0558907	HSD17B12	hydroxysteroid 17-beta dehydrogenase 12
ILMN_2363231	0.93493	0.827	0.0690903	SMAP1	small ArfGAP 1
ILMN_1663427	0.93493	0.827	0.409992
ILMN_1702609	0.93493	0.827	-0.1333	B3GNT5	UDP-GlcNAc:betaGal beta-1,3-N-acetylglucosaminyltransferase 5
ILMN_1836060	0.93493	0.827	0.13498	LINC01170	long intergenic non-protein coding RNA 1170
ILMN_2402556	0.93493	0.827	-0.178603	ZHX1	zinc fingers and homeoboxes 1
ILMN_1676588	0.93496	0.827	0.0949593	CEPT1	choline/ethanolamine phosphotransferase 1
ILMN_3245143	0.93496	0.827	-0.118229	CFAP45	cilia and flagella associated protein 45
ILMN_1786021	0.93496	0.828	-0.128996	PRKAB2	protein kinase AMP-activated non-catalytic subunit beta 2
ILMN_3220765	0.93496	0.828	0.310905
ILMN_2244484	0.93496	0.828	0.152332	KYAT3	kynurenine aminotransferase 3
ILMN_2391512	0.93496	0.828	0.0974491	NAAA	N-acylethanolamine acid amidase
ILMN_2148913	0.93496	0.828	-0.0603003	TMEM45A	transmembrane protein 45A
ILMN_2154603	0.93496	0.828	0.0515727	ZNF830	zinc finger protein 830
ILMN_1735180	0.93497	0.828	0.0554151	NCSTN	nicastrin
ILMN_1709132	0.93497	0.828	-0.065999	ELP2	elongator acetyltransferase complex subunit 2
ILMN_2096083	0.93497	0.828	0.0898834	PLEKHA5	pleckstrin homology domain containing A5
ILMN_2233229	0.93499	0.828	-0.125193	FLG2	filaggrin family member 2
ILMN_1779965	0.93499	0.828	0.0644738	AK1	adenylate kinase 1
ILMN_2220283	0.93505	0.828	0.0489916	HNRNPA1P10	heterogeneous nuclear ribonucleoprotein A1 pseudogene 10
ILMN_3227529	0.93505	0.828	0.0759454
ILMN_1696749	0.93505	0.828	0.0845133	LMNA	lamin A/C
ILMN_2408815	0.93505	0.828	0.106928	NAP1L1	nucleosome assembly protein 1 like 1
ILMN_1715188	0.93506	0.828	-0.101583	USP8	ubiquitin specific peptidase 8
ILMN_1673172	0.93506	0.828	0.0690194	IFT52	intraflagellar transport 52
ILMN_2106573	0.93506	0.828	-0.186845	DENND2C	DENN domain containing 2C
ILMN_1687273	0.93506	0.828	-0.180433
ILMN_2175075	0.93506	0.828	0.0562477	SRSF4	serine and arginine rich splicing factor 4
ILMN_1707904	0.93506	0.828	-0.130407
ILMN_1745368	0.93506	0.829	-0.052422	TMEM50A	transmembrane protein 50A
ILMN_1654065	0.93506	0.829	-0.153815	ATOH8	atonal bHLH transcription factor 8
ILMN_1675541	0.93506	0.829	-0.0562027	EEF1B2	eukaryotic translation elongation factor 1 beta 2
ILMN_1726575	0.93506	0.829	0.0813162	CHODL	chondrolectin
ILMN_2081398	0.93506	0.829	0.0648053	KIF3B	kinesin family member 3B
ILMN_1837152	0.93506	0.829	0.0941254
ILMN_2131392	0.93506	0.829	-0.0668437	WDR70	WD repeat domain 70
ILMN_2409451	0.93506	0.829	0.070533	NCKAP1	NCK associated protein 1
ILMN_2384770	0.93506	0.829	-0.0771397
ILMN_1814313	0.93506	0.829	0.0656958	ATF6B	activating transcription factor 6 beta
ILMN_2343310	0.93506	0.829	0.0898152	DYNC2H1	dynein cytoplasmic 2 heavy chain 1
ILMN_1781174	0.93506	0.829	-0.0590574	CEP162	centrosomal protein 162
ILMN_3286067	0.93506	0.829	0.0665236
ILMN_1843384	0.93506	0.829	-0.367097
ILMN_1661519	0.93506	0.829	-0.293024	KIAA0408	KIAA0408
ILMN_1889329	0.93506	0.829	0.0927182
ILMN_1727438	0.93506	0.829	0.12303	KCND3	potassium voltage-gated channel subfamily D member 3
ILMN_1797522	0.93506	0.829	0.0678942	DUSP3	dual specificity phosphatase 3
ILMN_3301585	0.93506	0.829	0.20906
ILMN_1674385	0.93506	0.829	0.0590637	YWHAQ	tyrosine 3-monooxygenase/tryptophan 5-monooxygenase activation protein theta
ILMN_1742569	0.93506	0.829	-0.0646349	MTPAP	mitochondrial poly(A) polymerase
ILMN_3246209	0.93506	0.829	-0.0666159	SCARNA10	small Cajal body-specific RNA 10
ILMN_1654370	0.93506	0.829	-0.0758048	TESK2	testis-specific kinase 2
ILMN_2045324	0.93506	0.829	-0.252275	CCL16	C-C motif chemokine ligand 16
ILMN_3241853	0.93506	0.829	0.0496679	RRP7BP	ribosomal RNA processing 7 homolog B, pseudogene
ILMN_3207122	0.93506	0.829	-0.052737
ILMN_1799672	0.93506	0.829	-0.101031	CROCC	ciliary rootlet coiled-coil, rootletin
ILMN_3223500	0.93512	0.83	-0.218062
ILMN_1778456	0.93523	0.83	-0.220809	LOC648987	uncharacterized LOC648987
ILMN_2121816	0.93523	0.83	-0.0704723	GPR137B	G protein-coupled receptor 137B
ILMN_1687848	0.93523	0.83	0.251468	C7	complement component 7
ILMN_1698258	0.93523	0.83	0.0580005	DNAJC8	DnaJ heat shock protein family (Hsp40) member C8
ILMN_3261278	0.93527	0.83	0.110072	LINC00526	long intergenic non-protein coding RNA 526
ILMN_1669674	0.93531	0.83	-0.0926299	CNPY3	canopy FGF signaling regulator 3
ILMN_1704238	0.93534	0.83	-0.1689	DTD2	D-tyrosyl-tRNA deacylase 2 (putative)
ILMN_1725250	0.93539	0.83	-0.0944479	CCDC50	coiled-coil domain containing 50
ILMN_1738784	0.9354	0.83	-0.0812039	PPP2R5A	protein phosphatase 2 regulatory subunit B'alpha
ILMN_1691647	0.9354	0.83	-0.203948	CGB5	chorionic gonadotropin beta subunit 5
ILMN_1655126	0.9354	0.83	0.0480994	PI4KAP2	phosphatidylinositol 4-kinase alpha pseudogene 2
ILMN_1735155	0.9354	0.83	-0.0549754	GLB1	galactosidase beta 1
ILMN_3246433	0.9354	0.83	-0.155326	RNY5	RNA, Ro-associated Y5
ILMN_2341548	0.9354	0.83	0.106505	MYO5B	myosin VB
ILMN_3244579	0.9354	0.831	-0.0602453	HNRNPCL3	heterogeneous nuclear ribonucleoprotein C-like 3
ILMN_1725108	0.9354	0.831	-0.11611
ILMN_1744347	0.9354	0.831	-0.0664541
ILMN_3235113	0.9354	0.831	0.0524242	TOMM6	translocase of outer mitochondrial membrane 6
ILMN_1665571	0.9354	0.831	-0.149304
ILMN_1764091	0.9354	0.831	0.065629	R3HDM2	R3H domain containing 2
ILMN_2389155	0.9354	0.831	0.0579057	UGP2	UDP-glucose pyrophosphorylase 2
ILMN_1710434	0.9354	0.831	-0.0846198	TBC1D10C	TBC1 domain family member 10C
ILMN_2352159	0.9354	0.831	-0.105666	BBS9	Bardet-Biedl syndrome 9
ILMN_1692260	0.9354	0.831	-0.0762222	MAFG	MAF bZIP transcription factor G
ILMN_1652215	0.9354	0.831	0.0679412
ILMN_1795317	0.9354	0.831	-0.0830508	SCAND1	SCAN domain containing 1
ILMN_3228700	0.9354	0.831	-0.066013	POLD2	DAN polymerase delta 2, accessory subunit
ILMN_1849762	0.93568	0.831	-0.142524
ILMN_1808999	0.93575	0.831	-0.063128	ARHGEF19	Rho guanine nucleotide exchange factor 19
ILMN_2333708	0.93576	0.831	-0.183137	STAG2	stromal antigen 2
ILMN_2330861	0.93597	0.832	0.13321	SMC4	structural maintenance of chromosomes 4
ILMN_2108357	0.93597	0.832	-0.0893878	RPL39L	ribosomal protein L39 like
ILMN_1753665	0.93597	0.832	-0.468203	PRR4	proline rich 4 (lacrimal)
ILMN_2387090	0.93597	0.832	0.0556761	CGGBP1	CGG triplet repeat binding protein 1
ILMN_3241350	0.93658	0.832	-0.0896171	ZNF705G	zinc finger protein 705G
ILMN_1689624	0.93658	0.832	0.0778165	MINA	MYC induced nuclear antigen
ILMN_1705107	0.93658	0.832	-0.0541244	SDCBP2	syndecan binding protein 2
ILMN_1778668	0.93658	0.832	0.119522	TAGLN	transgelin
ILMN_1737685	0.93658	0.833	-0.0642135	CRLS1	cardiolipin synthase 1
ILMN_1836776	0.93658	0.833	0.0825476	MPRIP	myosin phosphatase Rho interacting protein
ILMN_1741459	0.93658	0.833	0.105433	CDK10	cyclin dependent kinase 10
ILMN_1684445	0.93658	0.833	0.184699	FCRL5	Fc receptor like 5
ILMN_2220320	0.93658	0.833	0.0838212	RPL7L1	ribosomal protein L7 like 1
ILMN_3243441	0.93658	0.833	0.0475973
ILMN_1740197	0.93658	0.833	0.112042	ZNF234	zinc finger protein 234
ILMN_1756612	0.93658	0.833	-0.356778	STK32A	serine/threonine kinase 32A
ILMN_1763260	0.93658	0.833	-0.124558	HIF1A	hypoxia inducible factor 1 alpha subunit
ILMN_2105177	0.93658	0.833	0.119443	SAMD8	sterile alpha motif domain containing 8
ILMN_1764090	0.93658	0.833	0.0577748	AK4	adenylate kinase 4
ILMN_1756989	0.93658	0.833	-0.11262	EPHA8	EPH receptor A8
ILMN_1676905	0.93658	0.833	-0.165264	TIGD7	tigger transposable element derived 7
ILMN_1723300	0.93673	0.833	-0.0706939
ILMN_2398664	0.93673	0.833	0.0929633	RNF34	ring finger protein 34
ILMN_1785170	0.93685	0.833	0.0832467	ARMCX2	armadillo repeat containing, X-linked 2
ILMN_3291705	0.93691	0.833	-0.0693314
ILMN_3220265	0.93691	0.833	-0.203621
ILMN_1699082	0.93691	0.833	0.0633466	MAPKAPK5	mitogen-activated protein kinase-activated protein kinase 5
ILMN_2290877	0.93692	0.833	0.203012
ILMN_1679780	0.937	0.834	0.15894	PGPEP1L	pyroglutamyl-peptidase I-like
ILMN_1726756	0.937	0.834	0.237786	FANCB	Fanconi anemia complementation group B
ILMN_1776052	0.937	0.834	-0.0506592
ILMN_2392546	0.93707	0.834	-0.0501373	PAICS	phosphoribosylaminoimidazole carboxylase; phosphoribosylaminoimidazolesuccinocarboxamide synthase
ILMN_1774890	0.93707	0.834	0.0508621	LAS1L	LAS1 like, ribosome biogenesis factor
ILMN_1651899	0.93707	0.834	-0.0486712
ILMN_3305735	0.93707	0.834	-0.0800014	LOC730101	uncharacterized LOC730101
ILMN_1681741	0.93707	0.834	-0.176883	COA6	cytochrome c oxidase assembly factor 6
ILMN_1688381	0.93707	0.834	-0.10343	BPTF	bromodomain PHD finger transcription factor
ILMN_2314208	0.93707	0.834	-0.0661902
ILMN_1795679	0.93712	0.834	-0.106775	STMN2	stathmin 2
ILMN_1734645	0.93716	0.834	0.0711662	SUN5	Sad1 and UNC84 domain containing 5
ILMN_3240094	0.93718	0.834	-0.0583737
ILMN_1731157	0.93736	0.835	0.122358	MYOZ1	myozenin 1
ILMN_3252597	0.93736	0.835	0.068023
ILMN_1661917	0.93736	0.835	0.0468825
ILMN_1714327	0.93736	0.835	-0.0631176	SETD1A	SET domain containing 1A
ILMN_2317555	0.93738	0.835	0.143052	SPIN2B	spindlin family member 2B
ILMN_2362581	0.93746	0.835	0.116078	FNDC3A	fibronectin type III domain containing 3A
ILMN_2075292	0.93746	0.835	-0.149339	MAGEA9B	MAGE family member A9B
ILMN_1797804	0.93748	0.835	0.176739	BACE1	beta-secretase 1
ILMN_1802557	0.93795	0.835	0.0550207	HEBP1	heme binding protein 1
ILMN_1795325	0.93795	0.835	-0.204758	ACTG2	actin, gamma 2, smooth muscle, enteric
ILMN_1767801	0.93797	0.835	-0.0510407	SAMD10	sterile alpha motif domain containing 10
ILMN_2059886	0.93799	0.835	-0.106987	TTC38	tetratricopeptide repeat domain 38
ILMN_1676322	0.93802	0.836	-0.0626919	KDF1	keratinocyte differentiation factor 1
ILMN_2363843	0.93802	0.836	0.160755	RFX5	regulatory factor X5
ILMN_3310336	0.93802	0.836	-0.138091	MIR450A1	microRNA 450a-1
ILMN_2394523	0.93803	0.836	-0.144192	TMEM231	transmembrane protein 231
ILMN_2231576	0.93804	0.836	0.219903	WFDC12	WAP four-disulfide core domain 12
ILMN_2341343	0.93805	0.836	0.163535	AGTR1	angiotensin II receptor type 1
ILMN_3238137	0.93805	0.836	0.0694103
ILMN_1732296	0.93812	0.836	0.0823271	ID3	inhibitor of DNA binding 3, HLH protein
ILMN_1681728	0.93818	0.836	0.173832
ILMN_2134056	0.93831	0.836	0.0701137	SOX7	SRY-box 7
ILMN_1772645	0.93842	0.836	-0.0471066	AGK	acylglycerol kinase
ILMN_3248218	0.93846	0.836	-0.16611	SNORD104	small nucleolar RNA, C/D box 104
ILMN_2325112	0.93849	0.836	0.111268	CDPF1	cysteine rich DPF motif domain containing 1
ILMN_1802923	0.93852	0.836	0.247629	APOC2	apolipoprotein C2
ILMN_2367215	0.93859	0.837	0.0501518	PRCP	prolylcarboxypeptidase
ILMN_1742923	0.93872	0.837	0.106583	ZNF584	zinc finger protein 584
ILMN_1706960	0.93872	0.837	0.0568393	KIAA1217	KIAA1217
ILMN_1687751	0.93879	0.837	-0.0865261	BAALC	brain and acute leukemia, cytoplasmic
ILMN_2136068	0.93879	0.837	0.0635133	SEC63	SEC63 homolog, protein translocation regulator
ILMN_2394132	0.93879	0.837	0.162062	NDUFAF7	NADH:ubiquinone oxidoreductase complex assembly factor 7
ILMN_3297392	0.93879	0.837	0.106799	UBE2K	ubiquitin conjugating enzyme E2 K
ILMN_1793724	0.93879	0.837	0.0608734	TAMM41	TAM41 mitochondrial translocator assembly and maintenance homolog
ILMN_1692464	0.93879	0.837	0.0846869	TTC38	tetratricopeptide repeat domain 38
ILMN_1744713	0.93879	0.837	-0.0515252	PARK7	Parkinsonism associated deglycase
ILMN_1713964	0.93879	0.837	0.102027	BTBD3	BTB domain containing 3
ILMN_2186369	0.93879	0.837	-0.0818902	NCOR1	nuclear receptor corepressor 1
ILMN_1693341	0.93879	0.837	-0.0638769	SNRPN	small nuclear ribonucleoprotein polypeptide N
ILMN_1683447	0.93879	0.837	0.0552985
ILMN_3249230	0.93879	0.837	0.0504803
ILMN_2228809	0.93879	0.837	-0.0573753	YWHAG	tyrosine 3-monooxygenase/tryptophan 5-monooxygenase activation protein gamma
ILMN_2164081	0.93879	0.838	-0.0724396	KLHL12	kelch like family member 12
ILMN_3199798	0.93879	0.838	0.0460765
ILMN_2412564	0.93879	0.838	0.0747696	NCBP2	nuclear cap binding protein subunit 2
ILMN_2385866	0.93879	0.838	-0.0699136	PHF1	PHD finger protein 1
ILMN_2383516	0.93879	0.838	-0.0566839	WDR7	WD repeat domain 7
ILMN_1796669	0.93879	0.838	-0.072162	PSEN1	presenilin 1
ILMN_3226618	0.93879	0.838	-0.104143
ILMN_1682937	0.93879	0.838	-0.0823073	RSPO1	R-spondin 1
ILMN_3187852	0.93879	0.838	-0.0630592	KANSL3	KAT8 regulatory NSL complex subunit 3
ILMN_2318459	0.93879	0.838	-0.101698	TMEM8B	transmembrane protein 8B
ILMN_1709590	0.93879	0.838	-0.112157	PGM5	phosphoglucomutase 5
ILMN_3234841	0.93879	0.838	-0.0454628
ILMN_2186983	0.93879	0.838	-0.0690246
ILMN_1669818	0.93879	0.838	0.0526737	ESD	esterase D
ILMN_1892765	0.93879	0.838	0.0611703
ILMN_3225941	0.93879	0.838	-0.0461071
ILMN_3201658	0.93879	0.838	-0.0751937
ILMN_2328972	0.93879	0.838	-0.0907509	DNMT3B	DNA methyltransferase 3 beta
ILMN_1677691	0.93879	0.838	0.194338
ILMN_1863470	0.93879	0.838	-0.287346
ILMN_1655612	0.93879	0.838	-0.130603	ARRDC2	arrestin domain containing 2
ILMN_1721535	0.93879	0.839	-0.0702682	COG5	component of oligomeric golgi complex 5
ILMN_3307901	0.93879	0.839	0.0811631	GAN	gigaxonin
ILMN_1703279	0.93879	0.839	0.0971182	CXorf57	chromosome X open reading frame 57
ILMN_1809478	0.93879	0.839	-0.0503841	SSBP1	single stranded DNA binding protein 1
ILMN_1737498	0.93879	0.839	0.124907
ILMN_1761069	0.93879	0.839	0.055624	UVRAG	UV radiation resistance associated
ILMN_2391231	0.93879	0.839	0.271697	SORD	sorbitol dehydrogenase
ILMN_1796210	0.93879	0.839	-0.0545184	PPRC1	peroxisome proliferator-activated receptor gamma, coactivator-related 1
ILMN_1733861	0.93879	0.839	0.0682522	ARHGEF11	Rho guanine nucleotide exchange factor 11
ILMN_1680948	0.93879	0.839	-0.132599	LMOD1	leiomodin 1
ILMN_3200717	0.93879	0.839	-0.051689	LOC643387	TAR DNA binding protein pseudogene
ILMN_1786612	0.93879	0.839	-0.0572903	PSME2	proteasome activator subunit 2
ILMN_1852384	0.93879	0.839	-0.0700774	ERC1	ELKS/RAB6-interacting/CAST family member 1
ILMN_1693910	0.93879	0.839	0.225313	IL15RA	interleukin 15 receptor subunit alpha
ILMN_2051519	0.93879	0.839	-0.0479513	RPL37A	ribosomal protein L37a
ILMN_1669832	0.93879	0.839	0.0671074	TCF12	transcription factor 12
ILMN_1712888	0.93879	0.839	0.0900537	HSPH1	heat shock protein family H (Hsp110) member 1
ILMN_1810225	0.93879	0.839	0.124096	UVSSA	UV stimulated scaffold protein A
ILMN_3228595	0.93879	0.839	-0.0617001
ILMN_1780894	0.93879	0.839	0.191737	ANTXR1	anthrax toxin receptor 1
ILMN_1724504	0.93879	0.839	-0.0638551	SETD3	SET domain containing 3
ILMN_1772890	0.93879	0.839	-0.22267	C9orf57	chromosome 9 open reading frame 57
ILMN_1755235	0.93879	0.839	-0.0571191	XPO6	exportin 6
ILMN_1659437	0.93879	0.839	-0.0667323	TXNDC17	thioredoxin domain containing 17
ILMN_1700025	0.93879	0.839	-0.0823528
ILMN_1653200	0.93879	0.839	0.0614012	SLC22A17	solute carrier family 22 member 17
ILMN_1753063	0.93879	0.839	-0.318224	KIF15	kinesin family member 15
ILMN_2073010	0.93879	0.839	-0.0529153	TMEM203	transmembrane protein 203
ILMN_3282503	0.93879	0.84	-0.0760866
ILMN_2349982	0.93879	0.84	0.169666	FGF1	fibroblast growth factor 1
ILMN_3197767	0.93879	0.84	0.0508278
ILMN_1814011	0.93879	0.84	0.0502268
ILMN_1737184	0.93879	0.84	0.0953569	CDCA7	cell division cycle associated 7
ILMN_1718712	0.93879	0.84	-0.0865175	FAM217B	family with sequence similarity 217 member B
ILMN_1662049	0.93879	0.84	0.103997	AGPAT5	1-acylglycerol-3-phosphate O-acyltransferase 5
ILMN_3231823	0.93879	0.84	-0.0856099	VENTXP1	VENT homeobox pseudogene 1
ILMN_1699440	0.93879	0.84	-0.103658	ZBTB47	zinc finger and BTB domain containing 47
ILMN_1694810	0.93888	0.84	-0.2086	PANX2	pannexin 2
ILMN_1745034	0.9389	0.84	0.0547999	SLC11A2	solute carrier family 11 member 2
ILMN_1668466	0.9389	0.84	0.0945618
ILMN_3292244	0.9389	0.84	0.0764561
ILMN_3226663	0.9389	0.84	-0.0814755	ZNF876P	zinc finger protein 876, pseudogene
ILMN_1665970	0.9389	0.84	0.209976
ILMN_1695717	0.9389	0.84	-0.0920271	RBM41	RNA binding motif protein 41
ILMN_1887646	0.9389	0.84	0.248188
ILMN_1788149	0.93894	0.84	-0.0578516	NEK11	NIMA related kinase 11
ILMN_1817377	0.93894	0.84	-0.176385	LOC286437	uncharacterized LOC286437
ILMN_1753985	0.93894	0.84	0.100555
ILMN_1731194	0.93897	0.84	-0.0569391	STRAP	serine/threonine kinase receptor associated protein
ILMN_1689431	0.93897	0.84	-0.169126	APCDD1L	APC down-regulated 1 like
ILMN_1660306	0.93897	0.84	0.247542	ITGA8	integrin subunit alpha 8
ILMN_1733658	0.939	0.841	0.0781523
ILMN_1719199	0.939	0.841	0.0666341	TULP3	tubby like protein 3
ILMN_3298163	0.939	0.841	-0.152593
ILMN_1909683	0.93922	0.841	-0.151533
ILMN_1685259	0.93924	0.841	-0.104805	SLC45A2	solute carrier family 45 member 2
ILMN_1652280	0.93924	0.841	0.0783379	FBXO32	F-box protein 32
ILMN_1780057	0.93929	0.841	0.0768896	RENBP	renin binding protein
ILMN_2339006	0.93936	0.841	-0.0910116	VWA8	von Willebrand factor A domain containing 8
ILMN_1770641	0.93938	0.841	0.137643	KLHL3	kelch like family member 3
ILMN_1873373	0.93938	0.841	0.307501
ILMN_1798827	0.93979	0.842	0.0595406	SRBD1	S1 RNA binding domain 1
ILMN_1753925	0.93984	0.842	-0.102566
ILMN_1674795	0.93993	0.842	0.0947255
ILMN_1710598	0.93993	0.842	0.0945456	SKI	SKI proto-oncogene
ILMN_2204876	0.93993	0.842	0.0695925	FLVCR2	feline leukemia virus subgroup C cellular receptor family member 2
ILMN_1811489	0.93993	0.842	-0.0567488	OXSR1	oxidative stress responsive 1
ILMN_1759008	0.93993	0.842	0.053378	ZNF689	zinc finger protein 689
ILMN_1770400	0.9402	0.842	-0.169873
ILMN_1827277	0.9404	0.843	-0.455858	TMEM218	transmembrane protein 218
ILMN_1699809	0.9404	0.843	-0.0503923	CAPNS2	calpain small subunit 2
ILMN_3251337	0.94062	0.843	-0.147731	SCAMP1	secretory carrier membrane protein 1
ILMN_3236045	0.94067	0.843	0.239354	SPINT3	serine peptidase inhibitor, Kunitz type 3
ILMN_1776109	0.94082	0.843	0.0453608	ZNF622	zinc finger protein 622
ILMN_1676413	0.9409	0.843	0.0930652	VSNL1	visinin like 1
ILMN_1801996	0.9409	0.843	-0.189801	MASP1	mannan binding lectin serine peptidase 1
ILMN_1784218	0.94091	0.843	-0.065218	DDX23	DEAD-box helicase 23
ILMN_1651936	0.941	0.843	0.0608099	KMT5A	lysine methyltransferase 5A
ILMN_1755173	0.94111	0.844	-0.0754858	PLEKHA4	pleckstrin homology domain containing A4
ILMN_3241856	0.9412	0.844	0.0582093
ILMN_3298694	0.94126	0.844	-0.0775787	TYW1B	tRNA-yW synthesizing protein 1 homolog B
ILMN_1665737	0.94126	0.844	-0.131667	UFD1L	ubiquitin fusion degradation 1 like (yeast)
ILMN_2226628	0.94126	0.844	-0.2168	ZNF184	zinc finger protein 184
ILMN_1684184	0.94126	0.844	-0.17014	DYRK2	dual specificity tyrosine phosphorylation regulated kinase 2
ILMN_1692591	0.94126	0.844	0.154626	RNF183	ring finger protein 183
ILMN_1795166	0.94126	0.844	-0.0536089	PTH1R	parathyroid hormone 1 receptor
ILMN_3228639	0.94126	0.844	-0.0471632
ILMN_1651642	0.94129	0.844	-0.0766742	GPC2	glypican 2
ILMN_1714623	0.94129	0.844	0.0458806	TOMM22	translocase of outer mitochondrial membrane 22
ILMN_1699987	0.94129	0.844	-0.186268	MANEA	mannosidase endo-alpha
ILMN_1679092	0.94129	0.844	0.098146	RAB9B	RAB9B, member RAS oncogene family
ILMN_1665437	0.94131	0.844	-0.120242	CYP2E1	cytochrome P450 family 2 subfamily E member 1
ILMN_1727127	0.94131	0.844	-0.339199	PPM1A	protein phosphatase, Mg2+/Mn2+ dependent 1A
ILMN_2307744	0.94131	0.844	0.0860035
ILMN_1652219	0.94131	0.844	-0.172157	NOL4L	nucleolar protein 4 like
ILMN_1778557	0.94131	0.844	-0.0479223	CDK13	cyclin dependent kinase 13
ILMN_3215771	0.94132	0.844	-0.0795144
ILMN_2173891	0.94132	0.844	-0.074677	FAAP24	Fanconi anemia core complex associated protein 24
ILMN_2194467	0.94135	0.845	0.0749221	SGCB	sarcoglycan beta
ILMN_1794070	0.94152	0.845	-0.0629358	ANKRD13B	ankyrin repeat domain 13B
ILMN_1785141	0.94152	0.845	0.225014	MICAL2	microtubule associated monooxygenase, calponin and LIM domain containing 2
ILMN_1813836	0.94163	0.845	0.0527351	DARS	aspartyl-tRNA synthetase
ILMN_1696118	0.94166	0.845	-0.0876541	GTPBP10	GTP binding protein 10
ILMN_2299843	0.94166	0.845	-0.0465566	ATP5S	ATP synthase, H+ transporting, mitochondrial Fo complex subunit s (factor B)
ILMN_1690807	0.94166	0.845	0.0867408	MKL2	MKL1/myocardin like 2
ILMN_2181892	0.94166	0.845	0.0529803	BEX2	brain expressed X-linked 2
ILMN_1768913	0.94166	0.845	-0.112744	TSN	translin
ILMN_1756311	0.94174	0.845	-0.0478056	UFSP2	UFM1 specific peptidase 2
ILMN_1771376	0.94188	0.845	-0.049809	PEA15	phosphoprotein enriched in astrocytes 15
ILMN_1655765	0.94188	0.846	-0.0469318	MRPS21	mitochondrial ribosomal protein S21
ILMN_1687865	0.94188	0.846	-0.356574	TMOD3	tropomodulin 3
ILMN_1669905	0.94188	0.846	0.0894569	DCP2	decapping mRNA 2
ILMN_3230300	0.94188	0.846	0.0760518
ILMN_1671809	0.94188	0.846	-0.056343	DUSP22	dual specificity phosphatase 22
ILMN_3225432	0.94188	0.846	0.137764	LAMTOR3	late endosomal/lysosomal adaptor, MAPK and MTOR activator 3
ILMN_1810324	0.94188	0.846	0.0700966	SGCB	sarcoglycan beta
ILMN_2128623	0.94188	0.846	0.0996817	PDCL3P4	phosducin-like 3 pseudogene 4
ILMN_3201221	0.94188	0.846	-0.0696172
ILMN_1690839	0.94188	0.846	-0.150122	PLPP7	phospholipid phosphatase 7 (inactive)
ILMN_1805131	0.94188	0.846	-0.0894443	OXLD1	oxidoreductase like domain containing 1
ILMN_3260070	0.94189	0.846	-0.064627
ILMN_1660498	0.94201	0.846	-0.0448503	RPS27	ribosomal protein S27
ILMN_1678242	0.94207	0.846	0.135032
ILMN_1728639	0.94215	0.846	0.269957	FCGR3B	Fc fragment of IgG receptor IIIb
ILMN_1758629	0.94235	0.847	-0.0543806	DONSON	downstream neighbor of SON
ILMN_1789398	0.94237	0.847	0.30572	TMEM164	transmembrane protein 164
ILMN_1672004	0.9424	0.847	-0.092269	TOB1	transducer of ERBB2, 1
ILMN_1736730	0.9424	0.847	0.0956013	CARMIL1	capping protein regulator and myosin 1 linker 1
ILMN_1661306	0.94242	0.847	-0.048422
ILMN_1774828	0.94242	0.847	-0.0830192	VEZT	vezatin, adherens junctions transmembrane protein
ILMN_1764297	0.94242	0.847	0.0500385	ARF6	ADP ribosylation factor 6
ILMN_2363106	0.94242	0.847	-0.0481415	RBM23	RNA binding motif protein 23
ILMN_1796240	0.94242	0.847	0.0615453	TRAPPC8	trafficking protein particle complex 8
ILMN_3211488	0.94242	0.847	0.0794174
ILMN_1671221	0.94242	0.847	0.0647469	GAPVD1	GTPase activating protein and VPS9 domains 1
ILMN_1854580	0.94242	0.847	-0.167656
ILMN_2088437	0.94242	0.847	-0.146977	CX3CR1	C-X3-C motif chemokine receptor 1
ILMN_2405305	0.94242	0.847	-0.0911932	ARNTL	aryl hydrocarbon receptor nuclear translocator like
ILMN_1669982	0.94242	0.847	-0.0902625	CCDC85A	coiled-coil domain containing 85A
ILMN_1678235	0.94242	0.847	0.0520364	KANSL1	KAT8 regulatory NSL complex subunit 1
ILMN_1673023	0.94246	0.847	0.0522877	EP400	E1A binding protein p400
ILMN_1885147	0.94246	0.847	0.0969426
ILMN_1682404	0.94246	0.847	0.0482873	SETMAR	SET domain and mariner transposase fusion gene
ILMN_1718271	0.94258	0.847	0.0627476	MTIF3	mitochondrial translational initiation factor 3
ILMN_2356311	0.94263	0.848	-0.0520998	SMIM11A	small integral membrane protein 11A
ILMN_2203950	0.94263	0.848	0.0436402	HLA-A	major histocompatibility complex, class I, A
ILMN_2199439	0.94263	0.848	0.151808	CA2	carbonic anhydrase 2
ILMN_1771469	0.94263	0.848	-0.216684
ILMN_1706455	0.94263	0.848	-0.0545656	TTC5	tetratricopeptide repeat domain 5
ILMN_1714567	0.94263	0.848	0.0576094	AHNAK	AHNAK nucleoprotein
ILMN_3262250	0.94266	0.848	-0.100456	FAM86JP	family with sequence similarity 86, member A pseudogene
ILMN_1806601	0.94266	0.848	0.0477185	GRSF1	G-rich RNA sequence binding factor 1
ILMN_1747162	0.94266	0.848	0.0665806	DDX47	DEAD-box helicase 47
ILMN_1651232	0.94266	0.848	-0.160123	FAM86FP	family with sequence similarity 86, member A pseudogene
ILMN_1808301	0.94266	0.848	-0.0549967	MRPL45	mitochondrial ribosomal protein L45
ILMN_1691508	0.94266	0.848	0.185958	PLAUR	plasminogen activator, urokinase receptor
ILMN_1687583	0.94266	0.848	-0.103402	CAV1	caveolin 1
ILMN_3239155	0.94266	0.848	-0.079233
ILMN_1714759	0.94273	0.848	0.0607084	CNIH4	cornichon family AMPA receptor auxiliary protein 4
ILMN_1705266	0.94273	0.848	-0.0567101	RELA	RELA proto-oncogene, NF-kB subunit
ILMN_1793695	0.94273	0.848	0.12058	ITIH5	inter-alpha-trypsin inhibitor heavy chain family member 5
ILMN_1797413	0.94273	0.848	-0.231539	SNX7	sorting nexin 7
ILMN_2227133	0.94273	0.848	-0.0583704	CMTR1	cap methyltransferase 1
ILMN_1691252	0.94273	0.848	0.411261
ILMN_1660063	0.94273	0.848	0.0491314	POLE4	DNA polymerase epsilon 4, accessory subunit
ILMN_3245697	0.94277	0.849	0.102907	TOMM20L	translocase of outer mitochondrial membrane 20 like
ILMN_1779252	0.94293	0.849	0.125768	TRIM22	tripartite motif containing 22
ILMN_1748916	0.94305	0.849	-0.0465288	TIMM21	translocase of inner mitochondrial membrane 21
ILMN_1715669	0.94305	0.849	0.0924307	TP53I11	tumor protein p53 inducible protein 11
ILMN_1780711	0.94314	0.849	-0.0704838
ILMN_1815885	0.94314	0.849	0.0693986	ZNF112	zinc finger protein 112
ILMN_1718093	0.94314	0.849	0.0786189	ALG1	ALG1, chitobiosyldiphosphodolichol beta-mannosyltransferase
ILMN_1821724	0.94314	0.849	-0.0628421
ILMN_1717138	0.94316	0.849	0.0847097	CLSTN1	calsyntenin 1
ILMN_1752837	0.94316	0.849	0.0536883	ARL8B	ADP ribosylation factor like GTPase 8B
ILMN_1763027	0.94316	0.849	0.144655	CAMK2B	calcium/calmodulin dependent protein kinase II beta
ILMN_1653771	0.94316	0.849	0.13379	WDR63	WD repeat domain 63
ILMN_2063114	0.94316	0.849	-0.150717	TAF1D	TATA-box binding protein associated factor, RNA polymerase I subunit D
ILMN_1773809	0.94316	0.849	-0.148616	FOXP4	forkhead box P4
ILMN_2405602	0.94331	0.85	0.0728178	OSBPL1A	oxysterol binding protein like 1A
ILMN_1732089	0.94331	0.85	-0.0485192	MRI1	methylthioribose-1-phosphate isomerase 1
ILMN_1714165	0.94332	0.85	-0.104684	ST3GAL2	ST3 beta-galactoside alpha-2,3-sialyltransferase 2
ILMN_1696585	0.94336	0.85	0.0425303	FERMT1	fermitin family member 1
ILMN_1775243	0.94336	0.85	0.0450863
ILMN_3253599	0.94336	0.85	0.0891711	LINC01554	long intergenic non-protein coding RNA 1554
ILMN_1718657	0.94341	0.85	0.173584
ILMN_1694470	0.94341	0.85	-0.0635817	FOXL2NB	FOXL2 neighbor
ILMN_1801845	0.94341	0.85	0.0487524	DNAL4	dynein axonemal light chain 4
ILMN_1700144	0.94341	0.85	-0.13534	ITGA10	integrin subunit alpha 10
ILMN_3265147	0.94341	0.85	0.0676408	LOC100128398	uncharacterized LOC100128398
ILMN_2058337	0.94341	0.85	-0.0443094	ROCK2	Rho associated coiled-coil containing protein kinase 2
ILMN_1721102	0.94341	0.85	-0.0973272
ILMN_1789410	0.94348	0.85	-0.0482406	ZSCAN21	zinc finger and SCAN domain containing 21
ILMN_3287266	0.94353	0.85	0.0599569
ILMN_1698243	0.94364	0.851	-0.04467	GLMP	glycosylated lysosomal membrane protein
ILMN_1693145	0.94364	0.851	0.0456127	BUB3	BUB3, mitotic checkpoint protein
ILMN_2128750	0.94372	0.851	-0.052613	PTTG1IP	pituitary tumor-transforming 1 interacting protein
ILMN_2088410	0.94374	0.851	0.0537709	PSMG2	proteasome assembly chaperone 2
ILMN_1655165	0.94377	0.851	0.137686	RNF138	ring finger protein 138
ILMN_1773797	0.94377	0.851	0.065113
ILMN_1721758	0.94379	0.851	0.0854929	ID4	inhibitor of DNA binding 4, HLH protein
ILMN_3238269	0.94382	0.851	-0.0566011	NDUFA6	NADH:ubiquinone oxidoreductase subunit A6
ILMN_2038775	0.94382	0.851	0.071915	TUBB2A	tubulin beta 2A class IIa
ILMN_1687625	0.94382	0.851	0.21096	DPCR1	diffuse panbronchiolitis critical region 1
ILMN_1689142	0.94382	0.851	-0.0651611
ILMN_1915076	0.94383	0.851	-0.0668893
ILMN_1813799	0.94383	0.851	0.339767	DNAH9	dynein axonemal heavy chain 9
ILMN_1777437	0.94383	0.851	-0.0638753	LEXM	lymphocyte expansion molecule
ILMN_1710001	0.94383	0.851	0.0913787	RPL41	ribosomal protein L41
ILMN_2100689	0.94391	0.851	-0.0677628	MAP2K4	mitogen-activated protein kinase kinase 4
ILMN_2170353	0.94405	0.852	-0.0470794	HACD2	3-hydroxyacyl-CoA dehydratase 2
ILMN_1807767	0.94427	0.852	0.0545551	GSE1	Gse1 coiled-coil protein
ILMN_1801913	0.94427	0.852	-0.0452648	PPIH	peptidylprolyl isomerase H
ILMN_1888546	0.94427	0.852	0.19608
ILMN_1764230	0.94427	0.852	0.0476634	GNPTG	N-acetylglucosamine-1-phosphate transferase gamma subunit
ILMN_1796244	0.94427	0.852	-0.0419535	CD2BP2	CD2 cytoplasmic tail binding protein 2
ILMN_1717765	0.94427	0.852	0.106853	NUDT11	nudix hydrolase 11
ILMN_1706825	0.94435	0.852	0.106681	PKN2	protein kinase N2
ILMN_1738976	0.94459	0.852	0.109091	OR2A20P	olfactory receptor family 2 subfamily A member 20 pseudogene
ILMN_1766264	0.94459	0.852	0.332099	PI16	peptidase inhibitor 16
ILMN_1750896	0.94459	0.852	-0.0765623	STX17	syntaxin 17
ILMN_1707286	0.94469	0.853	0.0775192	PLBD1	phospholipase B domain containing 1
ILMN_1729831	0.94469	0.853	-0.252875
ILMN_2334042	0.94469	0.853	-0.0732453	THYN1	thymocyte nuclear protein 1
ILMN_1785861	0.94469	0.853	-0.0757509
ILMN_1762972	0.94469	0.853	0.0866972	CHD9	chromodomain helicase DNA binding protein 9
ILMN_1741599	0.94469	0.853	-0.0661941	MEMO1	mediator of cell motility 1
ILMN_3224290	0.94479	0.853	0.0746213
ILMN_2415572	0.94479	0.853	0.180364
ILMN_1671583	0.94479	0.853	-0.0478342	MKRN1	makorin ring finger protein 1
ILMN_1805842	0.94479	0.853	0.0733874	FHL1	four and a half LIM domains 1
ILMN_3274904	0.94479	0.853	-0.0411961
ILMN_2395204	0.94479	0.853	0.0736501	SLTM	SAFB like transcription modulator
ILMN_1719286	0.94479	0.853	-0.0580897	CTSA	cathepsin A
ILMN_2206141	0.94479	0.853	-0.124648	BAGE5	B melanoma antigen family member 5
ILMN_1751346	0.94479	0.853	-0.0492057	ERBB3	erb-b2 receptor tyrosine kinase 3
ILMN_1715718	0.94492	0.853	-0.0441722	ZNF784	zinc finger protein 784
ILMN_1792419	0.94501	0.854	0.152928	FRMD7	FERM domain containing 7
ILMN_1653438	0.94505	0.854	0.0895384
ILMN_1773485	0.94505	0.854	0.1234	QKI	QKI, KH domain containing RNA binding
ILMN_2211910	0.9451	0.854	-0.107865
ILMN_2405156	0.9451	0.854	-0.0677918	PLPP2	phospholipid phosphatase 2
ILMN_3225505	0.9451	0.854	-0.0422517
ILMN_1669881	0.94512	0.854	-0.0625915	TSPAN13	tetraspanin 13
ILMN_1788022	0.94513	0.854	-0.170313	CDKAL1	CDK5 regulatory subunit associated protein 1 like 1
ILMN_1756793	0.94529	0.854	0.0603479	PAPD7	poly(A) RNA polymerase D7, non-canonical
ILMN_1909790	0.94529	0.854	-0.240745
ILMN_1906299	0.94529	0.854	0.147725
ILMN_1759003	0.94529	0.854	-0.0727701	SNX12	sorting nexin 12
ILMN_1739368	0.94529	0.854	-0.0764903	ZSCAN25	zinc finger and SCAN domain containing 25
ILMN_1766713	0.94529	0.854	0.0541517	HSPD1	heat shock protein family D (Hsp60) member 1
ILMN_3181411	0.94536	0.854	-0.0659496	ATL1	atlastin GTPase 1
ILMN_2387799	0.94559	0.855	0.0474975	PDPK1	3-phosphoinositide dependent protein kinase 1
ILMN_3236760	0.9457	0.855	-0.270577
ILMN_1698745	0.9457	0.855	-0.0998803	CLRN1	clarin 1
ILMN_3246360	0.9457	0.855	-0.0430285
ILMN_1810486	0.9457	0.855	0.043233	RAB34	RAB34, member RAS oncogene family
ILMN_2199516	0.9457	0.855	-0.236091	ZNF28	zinc finger protein 28
ILMN_1729915	0.9457	0.855	0.097331	PILRA	paired immunoglobin like type 2 receptor alpha
ILMN_2278518	0.9457	0.855	0.0964629	NFATC2IP	nuclear factor of activated T-cells 2 interacting protein
ILMN_1778267	0.9457	0.855	-0.0770626	RGS6	regulator of G-protein signaling 6
ILMN_1744611	0.9457	0.855	0.0424189	DCAF13	DDB1 and CUL4 associated factor 13
ILMN_1713529	0.9457	0.855	-0.0589351	SEMA6A	semaphorin 6A
ILMN_1665040	0.9457	0.855	0.0874543	RBMS3	RNA binding motif single stranded interacting protein 3
ILMN_1668540	0.9457	0.855	0.048342	ZNHIT6	zinc finger HIT-type containing 6
ILMN_2065783	0.94572	0.855	-0.0927774	EXOC2	exocyst complex component 2
ILMN_1734410	0.94572	0.855	0.0557062	BNIP1	BCL2 interacting protein 1
ILMN_1903077	0.94573	0.855	0.0555216
ILMN_1734428	0.94597	0.856	0.0920792	LSM12	LSM12 homolog
ILMN_1690352	0.94597	0.856	-0.0415037	ADO	2-aminoethanethiol dioxygenase
ILMN_2372915	0.94597	0.856	0.0695421	P2RY2	purinergic receptor P2Y2
ILMN_1719158	0.94597	0.856	-0.0476769	CTBP1	C-terminal binding protein 1
ILMN_1756874	0.94597	0.856	0.0436266	FBXO42	F-box protein 42
ILMN_1810577	0.94597	0.856	-0.0440379	RPS4X	ribosomal protein S4, X-linked
ILMN_1704380	0.94615	0.856	0.156059	INCA1	inhibitor of CDK, cyclin A1 interacting protein 1
ILMN_1756685	0.94615	0.856	0.0503934	DEPTOR	DEP domain containing MTOR-interacting protein
ILMN_1723846	0.94615	0.856	0.0538321	METTL21B	methyltransferase like 21B
ILMN_1669015	0.94615	0.856	0.0442196	XPNPEP1	X-prolyl aminopeptidase 1
ILMN_1782412	0.94615	0.856	-0.0621018	IRX2	iroquois homeobox 2
ILMN_1786343	0.94615	0.856	0.176692	MUC5B	mucin 5B, oligomeric mucus/gel-forming
ILMN_1817048	0.94615	0.856	-0.0911142
ILMN_3244457	0.94615	0.856	-0.0714925	EHBP1L1	EH domain binding protein 1 like 1
ILMN_3279320	0.94615	0.856	-0.0825934
ILMN_1675359	0.94639	0.857	0.0664842	NKAP	NFKB activating protein
ILMN_3227315	0.94639	0.857	-0.0516276
ILMN_1672128	0.94639	0.857	0.0492999	ATF4	activating transcription factor 4
ILMN_2270607	0.94639	0.857	0.406952	RGP1	RGP1 homolog, RAB6A GEF complex partner 1
ILMN_2214278	0.94639	0.857	-0.0888483	SLF1	SMC5-SMC6 complex localization factor 1
ILMN_2075643	0.94639	0.857	-0.06004	ANKRD29	ankyrin repeat domain 29
ILMN_1759390	0.94648	0.857	-0.112739
ILMN_1699695	0.94648	0.857	0.060842	TNFRSF21	TNF receptor superfamily member 21
ILMN_2391419	0.94649	0.857	0.082265	SYNE2	spectrin repeat containing nuclear envelope protein 2
ILMN_1879739	0.94661	0.857	0.10914
ILMN_1741564	0.94661	0.857	0.0596415	DCTN4	dynactin subunit 4
ILMN_1763386	0.94667	0.857	-0.0521857	BID	BH3 interacting domain death agonist
ILMN_1652952	0.94667	0.857	-0.162845	RASAL2	RAS protein activator like 2
ILMN_1705116	0.94667	0.857	0.0740904	SLC22A23	solute carrier family 22 member 23
ILMN_1796305	0.94667	0.857	-0.0803322	UPF2	UPF2 regulator of nonsense transcripts homolog (yeast)
ILMN_1672390	0.94667	0.858	-0.0752603	ZAK	sterile alpha motif and leucine zipper containing kinase AZK
ILMN_1717010	0.94672	0.858	-0.063685	WDPCP	WD repeat containing planar cell polarity effector
ILMN_1659158	0.94681	0.858	-0.325395	SAMD3	sterile alpha motif domain containing 3
ILMN_1722981	0.94734	0.858	0.0626761	TLR5	toll like receptor 5
ILMN_1703973	0.94734	0.858	0.0591336
ILMN_1792931	0.94734	0.858	-0.113933	LYSMD1	LysM domain containing 1
ILMN_3185118	0.94734	0.858	0.0840429
ILMN_1738675	0.94734	0.858	-0.044396	PTPN6	protein tyrosine phosphatase, non-receptor type 6
ILMN_1652906	0.94735	0.858	-0.0653968	GBGT1	globoside alpha-1,3-N-acetylgalactosaminyltransferase 1
ILMN_1657153	0.94735	0.858	0.0488224	ACTR3	ARP3 actin related protein 3 homolog
ILMN_1905751	0.94738	0.859	0.161085
ILMN_1715926	0.94739	0.859	-0.040886
ILMN_2062754	0.94739	0.859	0.0496196	SRA1	steroid receptor RNA activator 1
ILMN_1885611	0.94739	0.859	0.170552
ILMN_1661770	0.94739	0.859	-0.0752626	KDM4C	lysine demethylase 4C
ILMN_3272500	0.94739	0.859	-0.0463529	IFI27L1	interferon alpha inducible protein 27 like 1
ILMN_1729288	0.94739	0.859	0.140836	C1QTNF6	C1q and tumor necrosis factor related protein 6
ILMN_1699362	0.94746	0.859	-0.0421915	IK	IK cytokine, down-regulator of HLA II
ILMN_1677301	0.94746	0.859	0.144259
ILMN_1898785	0.94746	0.859	-0.139369
ILMN_1778836	0.94746	0.859	-0.0881512	SRSF7	serine and arginine rich splicing factor 7
ILMN_2204297	0.94746	0.859	-0.108853	AP5M1	adaptor related protein complex 5 mu 1 subunit
ILMN_1779584	0.94753	0.859	0.0464655	UTP18	UTP18, small subunit processome component
ILMN_3307266	0.94753	0.859	-0.084254	PSMC3IP	PSMC3 interacting protein
ILMN_2115379	0.94763	0.859	0.254165	ERP44	endoplasmic reticulum protein 44
ILMN_1743646	0.94763	0.859	-0.0508947	VASP	vasodilator-stimulated phosphoprotein
ILMN_2274420	0.94763	0.859	-0.0628224	SPTLC1	serine palmitoyltransferase long chain base subunit 1
ILMN_1732127	0.94763	0.859	-0.0777833	RBKS	ribokinase
ILMN_1693771	0.94763	0.86	-0.130651	ASPH	aspartate beta-hydroxylase
ILMN_1777190	0.94763	0.86	-0.0456285	CFD	complement factor D
ILMN_2185339	0.94763	0.86	-0.060106	LRTOMT	leucine rich transmembrane and O-methyltransferase domain containing
ILMN_2408885	0.94763	0.86	-0.0799648	HDAC9	histone deacetylase 9
ILMN_2281128	0.94763	0.86	-0.0512133	PSMD10	proteasome 26S subunit, non-ATPase 10
ILMN_1660270	0.94766	0.86	0.0639676
ILMN_3291098	0.94777	0.86	-0.0429348
ILMN_1815666	0.94779	0.86	-0.0973752	ATP2A2	ATPase sarcoplasmic/endoplasmic reticulum Ca2+ transporting 2
ILMN_1733931	0.94779	0.86	0.0419381	PDCD6	programmed cell death 6
ILMN_1794364	0.94779	0.86	0.103842	CTSW	cathepsin W
ILMN_2349831	0.94779	0.86	-0.126646	DICER1	dicer 1, ribonuclease III
ILMN_2368713	0.94779	0.86	0.0604029
ILMN_2245523	0.94785	0.86	-0.156749	TMEM202	transmembrane protein 202
ILMN_2338447	0.94785	0.86	-0.148697	ARID4A	AT-rich interaction domain 4A
ILMN_3227263	0.94786	0.86	0.0460735	SLC22A23	solute carrier family 22 member 23
ILMN_2190779	0.94786	0.86	-0.309011	PHAX	phosphorylated adaptor for RNA export
ILMN_1705774	0.94791	0.86	0.0569769	TIGD5	tigger transposable element derived 5
ILMN_2206592	0.94791	0.86	0.205676	PRAMEF9	PRAME family member 9
ILMN_3238123	0.94791	0.861	-0.196912	ZNF844	zinc finger protein 844
ILMN_1694923	0.94799	0.861	-0.053742
ILMN_2090040	0.94836	0.861	-0.0447494
ILMN_3231881	0.94836	0.861	0.0420383
ILMN_1709265	0.94851	0.861	0.0645638	RNF170	ring finger protein 170
ILMN_1815102	0.94851	0.861	-0.342852	LCAT	lecithin-cholesterol acyltransferase
ILMN_2158164	0.94851	0.861	-0.0684526	ZNF430	zinc finger protein 430
ILMN_1706207	0.94861	0.861	-0.256359
ILMN_1764721	0.94862	0.861	0.0430267	RPL8	ribosomal protein L8
ILMN_2370365	0.94883	0.862	-0.0690677	RFC4	replication factor C subunit 4
ILMN_3307940	0.94883	0.862	-0.467029	DLGAP1-AS1	DLGAP1 antisense RNA 1
ILMN_1718420	0.94883	0.862	0.127837	LCE1D	late cornified envelope 1D
ILMN_2325763	0.94883	0.862	0.137605	VCAM1	vascular cell adhesion molecule 1
ILMN_1651712	0.94885	0.862	0.07137	RBM11	RNA binding motif protein 11
ILMN_1788095	0.94885	0.862	0.054047	SPRYD3	SPRY domain containing 3
ILMN_3235642	0.94885	0.862	0.0463386
ILMN_1663160	0.94894	0.862	0.0715392	ZNF337	zinc finger protein 337
ILMN_3208233	0.94903	0.862	-0.0505272
ILMN_1751465	0.9492	0.862	0.0617782	BNC1	basonuclin 1
ILMN_1800642	0.94921	0.863	0.0690886	RELN	reelin
ILMN_1660282	0.94921	0.863	0.182101	POPDC2	popeye domain containing 2
ILMN_1667371	0.94921	0.863	0.14211	SLA	Src-like-adaptor
ILMN_1794866	0.94932	0.863	-0.354152
ILMN_3193858	0.94937	0.863	-0.0500807
ILMN_1774206	0.94937	0.863	-0.0794904
ILMN_1703412	0.94943	0.863	-0.118111	LATS2	large tumor suppressor kinase 2
ILMN_1693245	0.94943	0.863	0.132727	ZCCHC4	zinc finger CCHC-type containing 4
ILMN_1758487	0.94951	0.863	0.181168	CNPY4	canopy FGF signaling regulator 4
ILMN_1790680	0.94951	0.863	-0.0457154	PDE6D	phosphodiesterase 6D
ILMN_1793598	0.94957	0.863	0.0689597	APIP	APAF1 interacting protein
ILMN_1780898	0.94963	0.863	0.04333	PRKCH	protein kinase C eta
ILMN_1738579	0.94964	0.863	-0.0747908	VHL	von Hippel-Lindau tumor suppressor
ILMN_1807492	0.94964	0.863	0.0622016
ILMN_2364674	0.94964	0.863	0.0594755	TRPT1	tRNA phosphotransferase 1
ILMN_1660111	0.94981	0.864	0.0474458	UCHL3	ubiquitin C-terminal hydrolase L3
ILMN_1768483	0.94981	0.864	-0.0659776	KCNK3	potassium two pore domain channel subfamily K member 3
ILMN_1734476	0.94981	0.864	0.0896287	KIF2A	kinesin family member 2A
ILMN_1687410	0.94988	0.864	-0.0763801	OSBPL11	oxysterol binding protein like 11
ILMN_3236120	0.94991	0.864	0.259813
ILMN_1712719	0.95001	0.864	-0.0446364	MAP7	microtubule associated protein 7
ILMN_2117809	0.95026	0.864	-0.125299
ILMN_1728057	0.95039	0.864	-0.0739982	SDHAF4	succinate dehydrogenase complex assembly factor 4
ILMN_1671452	0.95046	0.865	-0.0397971	MRPL44	mitochondrial ribosomal protein L44
ILMN_1672661	0.95057	0.865	-0.0707422	SP110	SP110 nuclear body protein
ILMN_1694671	0.95058	0.865	0.0518795	ZFAND2A	zinc finger AN1-type containing 2A
ILMN_1688070	0.95061	0.865	0.0970138
ILMN_2179063	0.95061	0.865	0.0918807	DDHD2	DDHD domain containing 2
ILMN_1713450	0.95064	0.865	0.0572944	MYL6B	myosin light chain 6B
ILMN_1678652	0.95064	0.865	-0.0570071	TCTN3	tectonic family member 3
ILMN_1659365	0.95064	0.865	-0.127541
ILMN_1750368	0.95064	0.865	0.0934982
ILMN_1705151	0.95064	0.865	-0.0444342	SF3A3	splicing factor 3a subunit 3
ILMN_1712360	0.95064	0.865	-0.173841	WISP3	WNT1 inducible signaling pathway protein 3
ILMN_1780700	0.95064	0.865	0.111959
ILMN_3223355	0.95064	0.865	-0.109673	RNFT2	ring finger protein, transmembrane 2
ILMN_1690921	0.95064	0.865	0.0464367	STAT2	signal transducer and activator of transcription 2
ILMN_1683113	0.95072	0.865	-0.0791008	KIAA0895L	KIAA0895 like
ILMN_1810533	0.95083	0.866	0.19708	SLC6A15	solute carrier family 6 member 15
ILMN_2052383	0.95083	0.866	0.0482326	R3HDM1	R3H domain containing 1
ILMN_1895120	0.95083	0.866	0.0976177	ADORA1	adenosine A1 receptor
ILMN_1847870	0.95083	0.866	-0.135576
ILMN_1721128	0.95087	0.866	0.0481942	TOMM34	translocase of outer mitochondrial membrane 34
ILMN_3263007	0.95087	0.866	-0.0613425
ILMN_3255792	0.95087	0.866	-0.0738151
ILMN_1657288	0.95109	0.866	0.0730096
ILMN_1750097	0.95111	0.866	-0.097782	CLDN19	claudin 19
ILMN_1713491	0.95117	0.866	0.0556578	VAMP2	vesicle associated membrane protein 2
ILMN_1694431	0.95117	0.866	-0.139593
ILMN_1733276	0.95117	0.866	0.123385	CYSLTR1	cysteinyl leukotriene receptor 1
ILMN_1653793	0.95134	0.866	-0.0698232	PDPK1	3-phosphoinositide dependent protein kinase 1
ILMN_1709948	0.9514	0.867	0.0777598
ILMN_2360710	0.95153	0.867	-0.0668639	TPM1	tropomyosin 1 (alpha)
ILMN_1665100	0.9516	0.867	0.0553915	PTGS1	prostaglandin-endoperoxide synthase 1
ILMN_1880849	0.9516	0.867	-0.325227
ILMN_1795243	0.9516	0.867	0.0391595
ILMN_1811048	0.9516	0.867	-0.155204	GPR107	G protein-coupled receptor 107
ILMN_1679555	0.9516	0.867	-0.03712	TIMM23	translocase of inner mitochondrial membrane 23
ILMN_2230902	0.9516	0.867	0.0371715	CTNNA1	catenin alpha 1
ILMN_1730491	0.9516	0.867	-0.0652136	FMNL2	formin like 2
ILMN_3248127	0.9516	0.867	-0.0935107	FAM25C	family with sequence similarity 25 member C
ILMN_2051684	0.9516	0.867	-0.0863066	C4orf3	chromosome 4 open reading frame 3
ILMN_3193911	0.9517	0.867	-0.0502715
ILMN_3239343	0.9517	0.867	0.0814531
ILMN_1683595	0.9517	0.867	0.0411007	MBD1	methyl-CpG binding domain protein 1
ILMN_1771862	0.9517	0.867	0.0528167	TXNDC11	thioredoxin domain containing 11
ILMN_1803559	0.95177	0.868	-0.255146
ILMN_1719627	0.95177	0.868	-0.0399141	SLC27A3	solute carrier family 27 member 3
ILMN_2381138	0.95177	0.868	-0.0528904	SEH1L	SEH1 like nucleoporin
ILMN_2350114	0.95177	0.868	0.0592948	TRIM13	tripartite motif containing 13
ILMN_1665717	0.95178	0.868	0.0490898	EIF2S3	eukaryotic translation initiation factor 2 subunit gamma
ILMN_2191759	0.95188	0.868	0.0782025
ILMN_1681300	0.95188	0.868	0.0898638
ILMN_1785795	0.95188	0.868	-0.0499772	METAP1	methionyl aminopeptidase 1
ILMN_2255579	0.95194	0.868	-0.253466	RAB37	RAB37, member RAS oncogene family
ILMN_1666635	0.95194	0.868	0.039751	RPS14	ribosomal protein S14
ILMN_1688755	0.95201	0.868	-0.146766	AAK1	AP2 associated kinase 1
ILMN_2193315	0.95201	0.868	-0.0449311	EFCAB11	EF-hand calcium binding domain 11
ILMN_2169983	0.95205	0.868	0.0475946	ATAD1	ATPase family, AAA domain containing 1
ILMN_1761490	0.95209	0.868	0.0524008	ZNF75D	zinc finger protein 75D
ILMN_1730931	0.95211	0.868	0.090822	RUFY3	RUN and FYVE domain containing 3
ILMN_1656463	0.95211	0.868	-0.0585248	HIKESHI	Hikeshi, heat shock protein nuclear import factor
ILMN_1757350	0.95215	0.869	0.100985	CTNNB1	catenin beta 1
ILMN_1667298	0.95215	0.869	-0.0749691
ILMN_1670256	0.95223	0.869	0.153985	PDK1	pyruvate dehydrogenase kinase 1
ILMN_1800445	0.95233	0.869	-0.186339	NEK10	NIMA related kinase 10
ILMN_1807093	0.95234	0.869	0.0948661
ILMN_1716370	0.95256	0.869	0.0791166	TNS4	tensin 4
ILMN_1776115	0.95256	0.869	-0.053141	GSDMA	gasdermin A
ILMN_2385097	0.95256	0.869	-0.044725	NDRG3	NDRG family member 3
ILMN_1830463	0.95277	0.869	0.263376
ILMN_1765076	0.95277	0.87	-0.0504428	APPL2	adaptor protein, phosphotyrosine interacting with PH domain and leucine zipper 2
ILMN_2331890	0.95277	0.87	-0.0365655	RPL41	ribosomal protein L41
ILMN_2369286	0.95277	0.87	-0.111049	NME7	NME/NM23 family member 7
ILMN_2390299	0.95277	0.87	-0.0472717	PSMB8	proteasome subunit beta 8
ILMN_2324994	0.95277	0.87	-0.12849	IKBIP	IKBKB interacting protein
ILMN_2377829	0.95277	0.87	-0.0714138
ILMN_1689560	0.95277	0.87	0.07423
ILMN_1679127	0.95278	0.87	-0.126228	CCAR1	cell division cycle and apoptosis regulator 1
ILMN_2187727	0.95278	0.87	0.0791776	NOC3L	NOC3 like DNA replication regulator
ILMN_3227811	0.95278	0.87	0.0396249
ILMN_1805449	0.95278	0.87	-0.0570066	TAPBPL	TAP binding protein like
ILMN_1737141	0.95278	0.87	0.113031
ILMN_1766542	0.95291	0.87	0.101282
ILMN_1730611	0.95291	0.87	0.0480823	RTN4	reticulon 4
ILMN_1746029	0.95291	0.87	0.0500724	SPATS2	spermatogenesis associated serine rich 2
ILMN_1684352	0.95296	0.87	-0.0949329	TRIM45	tripartite motif containing 45
ILMN_1675024	0.95319	0.871	0.0577287	BEND5	BEN domain containing 5
ILMN_1659411	0.95319	0.871	-0.0486857	POLR2C	RNA polymerase II subunit C
ILMN_2365111	0.95324	0.871	0.1655	MAP4K1	mitogen-activated protein kinase kinase kinase kinase 1
ILMN_3208056	0.95327	0.871	0.0378842
ILMN_1714393	0.95327	0.871	-0.0517943	RAB24	RAB24, member RAS oncogene family
ILMN_2181432	0.95327	0.871	-0.0811776	SPC24	SPC24, NDC80 kinetochore complex component
ILMN_1830728	0.95327	0.871	-0.0713643
ILMN_2076463	0.95327	0.871	0.0386093	SLC15A4	solute carrier family 15 member 4
ILMN_2415421	0.95327	0.871	-0.105407	SLC30A2	solute carrier family 30 member 2
ILMN_1751338	0.95327	0.871	-0.0533198	NUP133	nucleoporin 133
ILMN_2254943	0.95327	0.871	-0.161747	PABPN1L	poly(A) binding protein nuclear 1 like, cytoplasmic
ILMN_1732318	0.95327	0.871	0.0556245	PTK2B	protein tyrosine kinase 2 beta
ILMN_2329834	0.95327	0.871	0.0412536	RBM12	RNA binding motif protein 12
ILMN_1718607	0.9533	0.871	0.0507459	TSPAN4	tetraspanin 4
ILMN_1767839	0.9533	0.871	0.189923	ZFP41	ZFP41 zinc finger protein
ILMN_2157435	0.9533	0.871	-0.044263	DYNLRB1	dynein light chain roadblock-type 1
ILMN_1777998	0.9533	0.871	-0.0610543	ARHGAP25	Rho GTPase activating protein 25
ILMN_1687419	0.95331	0.871	0.0538527	DHX8	DEAH-box helicase 8
ILMN_1653469	0.95338	0.871	0.0369005	RPL12	ribosomal protein L12
ILMN_1733249	0.95338	0.871	-0.0550426	GNB4	G protein subunit beta 4
ILMN_2206716	0.95338	0.872	-0.0366142	JTB	jumping translocation breakpoint
ILMN_1712298	0.95338	0.872	0.0476133	ANKRD46	ankyrin repeat domain 46
ILMN_2119535	0.95338	0.872	-0.0377099	RIPK1	receptor interacting serine/threonine kinase 1
ILMN_1777915	0.95338	0.872	-0.0448415	STX6	syntaxin 6
ILMN_3187612	0.95338	0.872	-0.120723
ILMN_1727142	0.95342	0.872	0.0639852	IKBKB	inhibitor of kappa light polypeptide gene enhancer in B-cells, kinase beta
ILMN_1654545	0.95342	0.872	-0.0611984	CPSF1	cleavage and polyadenylation specific factor 1
ILMN_1695423	0.95351	0.872	-0.0466287	CD9	CD9 molecule
ILMN_2128741	0.95351	0.872	0.0464236	RDH11	retinol dehydrogenase 11 (all-trans/9-cis/11-cis)
ILMN_1893939	0.95354	0.872	-0.262979
ILMN_2395926	0.95354	0.872	-0.0361638	MANBAL	mannosidase beta like
ILMN_1801766	0.95354	0.872	-0.0411135	MCUB	mitochondrial calcium uniporter dominant negative beta subunit
ILMN_1787673	0.95354	0.872	-0.0813549	PLLP	plasmolipin
ILMN_1811972	0.95354	0.872	0.0661289	MYCBP2	MYC binding protein 2, E3 ubiquitin protein ligase
ILMN_1769869	0.95354	0.872	0.0610883	PIP5K1A	phosphatidylinositol-4-phosphate 5-kinase type 1 alpha
ILMN_1652722	0.95354	0.872	0.0423651	C14orf2	chromosome 14 open reading frame 2
ILMN_2305407	0.95354	0.872	-0.171187	ZBTB16	zinc finger and BTB domain containing 16
ILMN_3229033	0.95361	0.872	0.0634014
ILMN_3248403	0.95362	0.872	-0.076349
ILMN_1721541	0.95366	0.873	-0.42887	WIF1	WNT inhibitory factor 1
ILMN_1687724	0.95366	0.873	-0.0603833	RAP1GDS1	Rap1 GTPase-GDP dissociation stimulator 1
ILMN_1736048	0.95366	0.873	-0.053571	ELL	elongation factor for RNA polymerase II
ILMN_1669682	0.95366	0.873	0.122205
ILMN_2314007	0.95367	0.873	-0.0641057	TCF12	transcription factor 12
ILMN_1719749	0.95367	0.873	0.0431762	PTGES3	prostaglandin E synthase 3
ILMN_1772296	0.95367	0.873	-0.0713917
ILMN_2062620	0.95367	0.873	-0.0586557	NMT2	N-myristoyltransferase 2
ILMN_1808417	0.95367	0.873	-0.0635908	NPHP4	nephronophthisis 4
ILMN_1729170	0.95384	0.873	0.161451	GPA33	glycoprotein A33
ILMN_1672879	0.95387	0.873	0.119344
ILMN_1820572	0.95387	0.873	0.0903603
ILMN_1778079	0.95402	0.873	-0.0418801
ILMN_3191588	0.95405	0.873	-0.196333
ILMN_3296121	0.95409	0.873	0.121301
ILMN_2379835	0.9541	0.874	-0.0565681	SUMO1	small ubiquitin-like modifier 1
ILMN_1813938	0.9541	0.874	0.0402203	CHCHD4	coiled-coil-helix-coiled-coil-helix domain containing 4
ILMN_1652015	0.9541	0.874	0.0920484
ILMN_1793433	0.9541	0.874	0.044299	RAB10	RAB10, member RAS oncogene family
ILMN_1748271	0.95416	0.874	-0.0826398	ATF2	activating transcription factor 2
ILMN_1766446	0.95424	0.874	-0.0482999
ILMN_1660661	0.95424	0.874	-0.0637759	TCP1	t-complex 1
ILMN_1740587	0.95424	0.874	-0.0357499	RPS11	ribosomal protein S11
ILMN_1758146	0.95424	0.874	0.0438058	SIRPA	signal regulatory protein alpha
ILMN_1808110	0.95424	0.874	0.042767	TCEB3	transcription elongation factor B subunit 3
ILMN_1686961	0.95424	0.874	0.101877	FGFBP3	fibroblast growth factor binding protein 3
ILMN_3251634	0.95434	0.874	-0.0809322	SENP5	SUMO1/sentrin specific peptidase 5
ILMN_3240715	0.95447	0.874	0.112637	ASMTL-AS1	ASMTL antisense RNA 1
ILMN_1761113	0.9545	0.874	-0.0365554	GNL2	G protein nucleolar 2
ILMN_2101650	0.95455	0.875	0.175594	MBTD1	mbt domain containing 1
ILMN_1710075	0.95455	0.875	-0.0447467
ILMN_1728681	0.95473	0.875	0.187398
ILMN_1792173	0.95476	0.875	-0.0503709	TUBGCP4	tubulin gamma complex associated protein 4
ILMN_2155998	0.95489	0.875	0.038557	PSMD6	proteasome 26S subunit, non-ATPase 6
ILMN_1651767	0.95489	0.875	-0.062979	MKL1	megakaryoblastic leukemia (translocation) 1
ILMN_1718171	0.95491	0.875	-0.0586801	MED26	mediator complex subunit 26
ILMN_2351241	0.95491	0.875	0.0477813	RNF14	ring finger protein 14
ILMN_1793033	0.95491	0.875	0.0602584	RBM28	RNA binding motif protein 28
ILMN_1896550	0.95491	0.875	0.233736
ILMN_2151579	0.95491	0.875	0.0634267	HMGN1	high mobility group nucleosome binding domain 1
ILMN_1859036	0.95491	0.875	-0.185525	GPR180	G protein-coupled receptor 180
ILMN_1699632	0.95491	0.875	0.0868244	RANBP3	RAN binding protein 3
ILMN_1780799	0.95491	0.875	-0.0843572	ENPP2	ectonucleotide pyrophosphatase/phosphodiesterase 2
ILMN_3281387	0.95491	0.875	0.103425
ILMN_3182020	0.95491	0.876	-0.104846
ILMN_2351466	0.95491	0.876	-0.0474801	NTM	neurotrimin
ILMN_1799688	0.95492	0.876	0.047617	CDC23	cell division cycle 23
ILMN_1706539	0.95492	0.876	0.0382605	KDM3B	lysine demethylase 3B
ILMN_1844128	0.95492	0.876	0.111492	LOC101927531	uncharacterized LOC101927531
ILMN_2205963	0.95492	0.876	0.0814677	C10orf54	chromosome 10 open reading frame 54
ILMN_1745471	0.95492	0.876	-0.0576647	IRF9	interferon regulatory factor 9
ILMN_1676924	0.95492	0.876	0.0984723	CD247	CD247 molecule
ILMN_3237665	0.95516	0.876	-0.0465871	COX7A2L	cytochrome c oxidase subunit 7A2 like
ILMN_1802380	0.95516	0.876	-0.0609937	RERE	arginine-glutamic acid dipeptide repeats
ILMN_1764186	0.95516	0.876	-0.0526493	ATXN1L	ataxin 1 like
ILMN_1736792	0.95545	0.876	-0.157873	PLEC	plectin
ILMN_2231051	0.95551	0.877	-0.140035	TCP11L2	t-complex 11 like 2
ILMN_1671039	0.95556	0.877	0.124851	GALNT3	polypeptide N-acetylgalactosaminyltransferase 3
ILMN_1731181	0.95556	0.877	0.0344522	TEX2	testis expressed 2
ILMN_1694458	0.95557	0.877	0.136394	LINC01235	long intergenic non-protein coding RNA 1235
ILMN_2312275	0.95557	0.877	0.0361445	SRP54	signal recognition particle 54
ILMN_1742054	0.95557	0.877	0.089312	RP1L1	retinitis pigmentosa 1-like 1
ILMN_1757910	0.95557	0.877	-0.168498
ILMN_1712515	0.95568	0.877	0.149932	FOXO3	forkhead box O3
ILMN_2246661	0.95587	0.877	0.054863	FAHD1	fumarylacetoacetate hydrolase domain containing 1
ILMN_2398159	0.95587	0.877	0.0732209	DKK3	dickkopf WNT signaling pathway inhibitor 3
ILMN_3266471	0.95587	0.877	-0.045197
ILMN_3250585	0.95587	0.877	0.0422128	HMGXB3	HMG-box containing 3
ILMN_2056687	0.95587	0.877	-0.100868	TEPSIN	TEPSIN, adaptor related protein complex 4 accessory protein
ILMN_3305466	0.95595	0.877	-0.0861653	ZNF788	zinc finger family member 788
ILMN_2134888	0.95595	0.878	0.097479	TUBE1	tubulin epsilon 1
ILMN_1702114	0.95595	0.878	-0.0462813	NOMO1	NODAL modulator 1
ILMN_1651886	0.95613	0.878	0.0407848	CWF19L1	CWF19-like 1, cell cycle control (S. pombe)
ILMN_1773553	0.95613	0.878	0.0737401
ILMN_1695645	0.95618	0.878	-0.0359194	CETN2	centrin 2
ILMN_1662795	0.95618	0.878	0.120578	CA2	carbonic anhydrase 2
ILMN_2406468	0.95619	0.878	-0.0521686	NFU1	NFU1 iron-sulfur cluster scaffold
ILMN_2402805	0.95619	0.878	-0.0565474	TRPC4AP	transient receptor potential cation channel subfamily C member 4 associated protein
ILMN_1681136	0.95626	0.878	-0.141081	CCDC33	coiled-coil domain containing 33
ILMN_3266159	0.95626	0.878	-0.0783029
ILMN_2123119	0.95629	0.878	0.043384	MFSD8	major facilitator superfamily domain containing 8
ILMN_1668374	0.95629	0.878	0.0359889	ITGB5	integrin subunit beta 5
ILMN_1720287	0.9563	0.878	-0.0351636	E4F1	E4F transcription factor 1
ILMN_2230577	0.9563	0.878	0.0514746	RABGEF1	RAB guanine nucleotide exchange factor 1
ILMN_3241626	0.95639	0.878	0.116862	QRFPR	pyroglutamylated RFamide peptide receptor
ILMN_1811433	0.95639	0.879	-0.0666886	RPL8	ribosomal protein L8
ILMN_1837298	0.95641	0.879	0.0835472
ILMN_1681402	0.95641	0.879	-0.081703
ILMN_1771411	0.95645	0.879	-0.0442042	ALG6	ALG6, alpha-1,3-glucosyltransferase
ILMN_1825421	0.95652	0.879	-0.0821874	LOC101928728	uncharacterized LOC101928728
ILMN_1730731	0.95652	0.879	-0.0453414	ERLIN1	ER lipid raft associated 1
ILMN_1771251	0.95652	0.879	0.087131
ILMN_3292572	0.95652	0.879	-0.0528757
ILMN_3265365	0.95652	0.879	0.0623129	CEP78	centrosomal protein 78
ILMN_1767929	0.95652	0.879	-0.101984
ILMN_1874273	0.95652	0.879	-0.145063
ILMN_2221076	0.95652	0.879	0.0427558
ILMN_1812281	0.95652	0.879	-0.187297	ARG1	arginase 1
ILMN_2174729	0.95652	0.879	-0.0512743	ZNF318	zinc finger protein 318
ILMN_2126423	0.95652	0.879	-0.11837	ZNF480	zinc finger protein 480
ILMN_1735006	0.95654	0.879	-0.0537662	ATG2B	autophagy related 2B
ILMN_1694311	0.95663	0.879	-0.0996255	NUDT6	nudix hydrolase 6
ILMN_1769118	0.95664	0.879	-0.0361621	SEPT9	septin 9
ILMN_2211724	0.95664	0.88	-0.105172
ILMN_1680139	0.95664	0.88	0.113346	MAFF	MAF bZIP transcription factor F
ILMN_1749210	0.95664	0.88	0.0513949	BUD13	BUD13 homolog
ILMN_1711786	0.9567	0.88	0.0825586	NFE2	nuclear factor, erythroid 2
ILMN_1680770	0.95693	0.88	0.0338675	UBQLN2	ubiquilin 2
ILMN_1659095	0.95693	0.88	-0.0340972
ILMN_1712066	0.95693	0.88	-0.104017	EXPH5	exophilin 5
ILMN_1791306	0.95693	0.88	0.0526931	IDNK	IDNK, gluconokinase
ILMN_1761260	0.95704	0.88	0.0424219	COBLL1	cordon-bleu WH2 repeat protein like 1
ILMN_1798104	0.95704	0.88	0.118463	GRIN2A	glutamate ionotropic receptor NMDA type subunit 2A
ILMN_2359733	0.95707	0.88	0.176338	IL1F10	interleukin 1 family member 10 (theta)
ILMN_1798980	0.95721	0.88	0.0355128	CAPZB	capping actin protein of muscle Z-line beta subunit
ILMN_2167011	0.95722	0.881	0.0544483	ECHDC1	ethylmalonyl-CoA decarboxylase 1
ILMN_1776147	0.95722	0.881	-0.0448598	C21orf59	chromosome 21 open reading frame 59
ILMN_1714093	0.95722	0.881	-0.0615028	RMND5A	required for meiotic nuclear division 5 homolog A
ILMN_1777608	0.95722	0.881	-0.131149
ILMN_1698726	0.95722	0.881	0.231494	SLC25A27	solute carrier family 25 member 27
ILMN_3278170	0.95737	0.881	-0.0402375	LOC441455	makorin ring finger protein 1 pseudogene
ILMN_1666670	0.95739	0.881	-0.0366729	RBX1	ring-box 1
ILMN_1747504	0.95742	0.881	0.0625194	AHCTF1	AT-hook containing transcription factor 1
ILMN_1843198	0.95742	0.881	0.0542748	AK4	adenylate kinase 4
ILMN_3194248	0.95742	0.881	0.1255
ILMN_1705035	0.95742	0.881	-0.0550593	FBXL7	F-box and leucine rich repeat protein 7
ILMN_1755383	0.95742	0.881	-0.0404855	LRRC1	leucine rich repeat containing 1
ILMN_1906437	0.95751	0.881	-0.13434	LOC100240735	uncharacterized LOC100240735
ILMN_1744211	0.95751	0.881	0.0366693	PLA2G4F	phospholipase A2 group IVF
ILMN_1897160	0.95751	0.881	0.0495756
ILMN_2196569	0.95751	0.881	-0.0362176	NUP93	nucleoporin 93
ILMN_2129572	0.95756	0.882	-0.0847986	F3	coagulation factor III, tissue factor
ILMN_1709483	0.95756	0.882	0.0568711	MRE11A	MRE11 homolog A, double strand break repair nuclease
ILMN_3248941	0.95756	0.882	0.151406	FAM229B	family with sequence similarity 229 member B
ILMN_3199489	0.95756	0.882	-0.0983219	PDCD4-AS1	PDCD4 antisense RNA 1
ILMN_1691428	0.95756	0.882	0.0445689
ILMN_1682699	0.95756	0.882	-0.0333376	PBX2	PBX homeobox 2
ILMN_1756657	0.95756	0.882	-0.0591802	TRIM7	tripartite motif containing 7
ILMN_3235637	0.95756	0.882	0.121234	LOC100128288	uncharacterized LOC100128288
ILMN_2052686	0.95756	0.882	-0.266869	LCA5	LCA5, lebercilin
ILMN_2078724	0.95756	0.882	0.130491	APOPT1	apoptogenic 1, mitochondrial
ILMN_1693490	0.95756	0.882	0.0350628	SEC11A	SEC11 homolog A, signal peptidase complex subunit
ILMN_1846306	0.95757	0.882	0.0387133	LOC105379362	uncharacterized LOC105379362
ILMN_1908840	0.95768	0.882	-0.0396605
ILMN_1664861	0.95768	0.882	0.0696913	ID1	inhibitor of DNA binding 1, HLH protein
ILMN_2312228	0.95768	0.882	-0.159351	FUT6	fucosyltransferase 6
ILMN_1724634	0.95778	0.882	0.0737389
ILMN_1809813	0.95778	0.882	-0.10117	PGF	placental growth factor
ILMN_1809964	0.95781	0.882	-0.222949	OR10J1	olfactory receptor family 10 subfamily J member 1
ILMN_1795906	0.95789	0.883	0.0500948	PCBD1	pterin-4 alpha-carbinolamine dehydratase 1
ILMN_2038773	0.95789	0.883	-0.0323128	UBC	ubiquitin C
ILMN_1788002	0.95789	0.883	-0.122736	MAPK14	mitogen-activated protein kinase 14
ILMN_1659270	0.95789	0.883	0.0374021	OTP	orthopedia homeobox
ILMN_1661266	0.95789	0.883	0.111088	HLA-DQB1	major histocompatibility complex, class II, DQ beta 1
ILMN_3227782	0.95789	0.883	-0.0670419	MARVELD1	MARVEL domain containing 1
ILMN_1809818	0.95792	0.883	-0.0609465	PRCC	papillary renal cell carcinoma (translocation-associated)
ILMN_2092693	0.95792	0.883	0.0414159	LSM12	LSM12 homolog
ILMN_1659240	0.95792	0.883	-0.0329994	MTMR14	myotubularin related protein 14
ILMN_1872542	0.95792	0.883	-0.0592452
ILMN_3279282	0.95792	0.883	0.107912
ILMN_1722829	0.95796	0.883	0.0620165	HLF	HLF, PAR bZIP transcription factor
ILMN_1660775	0.95798	0.883	0.0395182
ILMN_1690145	0.95798	0.883	0.133046
ILMN_1651987	0.95798	0.883	-0.0464059	CCDC167	coiled-coil domain containing 167
ILMN_1707236	0.95798	0.883	0.0498706	HCCS	holocytochrome c synthase
ILMN_1732799	0.95798	0.883	-0.0728442	CD34	CD34 molecule
ILMN_1767459	0.95798	0.883	-0.0354156	POLR3B	RNA polymerase III subunit B
ILMN_1660585	0.95798	0.883	0.041382	C15orf40	chromosome 15 open reading frame 40
ILMN_1676280	0.95798	0.883	-0.044275	NSUN3	NOP2/Sun RNA methyltransferase family member 3
ILMN_1705301	0.95798	0.883	0.0509272	TEAD4	TEA domain transcription factor 4
ILMN_3177271	0.95801	0.884	-0.0463152
ILMN_1784608	0.95816	0.884	0.136348	CLEC2B	C-type lectin domain family 2 member B
ILMN_2397627	0.95816	0.884	-0.065631	UPF3B	UPF3 regulator of nonsense transcripts homolog B (yeast)
ILMN_1784630	0.95816	0.884	-0.0359158	KBTBD11	kelch repeat and BTB domain containing 11
ILMN_1712506	0.95816	0.884	-0.231547	DPP6	dipeptidyl peptidase like 6
ILMN_1677221	0.95816	0.884	0.0826949	PTCD2	pentatricopeptide repeat domain 2
ILMN_1697629	0.95824	0.884	-0.0428384	JMJD7-PLA2G4B	JMJD7-PLA2G4B readthrough
ILMN_1698100	0.95851	0.884	0.0411178	ANXA2P1	annexin A2 pseudogene 1
ILMN_1779258	0.95863	0.884	0.0592072
ILMN_1762594	0.95863	0.884	0.0623118	NOD2	nucleotide binding oligomerization domain containing 2
ILMN_1751266	0.95863	0.885	0.142092
ILMN_1730999	0.95863	0.885	-0.0604085	TPR	translocated promoter region, nuclear basket protein
ILMN_1659976	0.95863	0.885	0.0392838	CLP1	cleavage and polyadenylation factor I subunit 1
ILMN_1726842	0.95863	0.885	0.0574643	TYW3	tRNA-yW synthesizing protein 3 homolog
ILMN_1733875	0.95863	0.885	-0.052316	RUNDC1	RUN domain containing 1
ILMN_2368530	0.95863	0.885	0.0979734	IL32	interleukin 32
ILMN_2085760	0.95863	0.885	-0.0567778	ARPC1B	actin related protein 2/3 complex subunit 1B
ILMN_2194852	0.95863	0.885	0.0801299
ILMN_1755222	0.95863	0.885	0.115279	CAAP1	caspase activity and apoptosis inhibitor 1
ILMN_1670998	0.95863	0.885	-0.139693	TALDO1	transaldolase 1
ILMN_1665455	0.95863	0.885	0.0485582	DCUN1D3	defective in cullin neddylation 1 domain containing 3
ILMN_1742798	0.95863	0.885	0.0507194	TRA2B	transformer 2 beta homolog (Drosophila)
ILMN_2115949	0.95863	0.885	0.116063	ZNF394	zinc finger protein 394
ILMN_2145153	0.95866	0.885	-0.0625537	ANKRD35	ankyrin repeat domain 35
ILMN_1652777	0.95866	0.885	0.055538	CDC42EP2	CDC42 effector protein 2
ILMN_1791575	0.95868	0.885	0.034028	HNRNPLL	heterogeneous nuclear ribonucleoprotein L like
ILMN_2340565	0.95868	0.885	0.0440552	ATP2C1	ATPase secretory pathway Ca2+ transporting 1
ILMN_1759084	0.95868	0.885	0.0678571	INTS8	integrator complex subunit 8
ILMN_1654875	0.95868	0.885	0.095491	CLC	Charcot-Leyden crystal galectin
ILMN_1808860	0.95871	0.885	-0.0392056	STX5	syntaxin 5
ILMN_3289793	0.95871	0.885	-0.0704475
ILMN_3242048	0.95871	0.885	-0.0622302
ILMN_3310514	0.95873	0.886	-0.133189	MIR639	microRNA 639
ILMN_1764087	0.95874	0.886	-0.0492404	SYPL1	synaptophysin like 1
ILMN_1803906	0.95874	0.886	-0.0950903	ETV2	ETS variant 2
ILMN_1664909	0.95875	0.886	-0.228231	TET1	tet methylcytosine dioxygenase 1
ILMN_1774074	0.95875	0.886	-0.0520967	RXRB	retinoid X receptor beta
ILMN_2415144	0.95875	0.886	0.0482603	SP110	SP110 nuclear body protein
ILMN_1769091	0.95875	0.886	-0.0363645	PRCP	prolylcarboxypeptidase
ILMN_1700975	0.95877	0.886	0.111808	ENSA	endosulfine alpha
ILMN_1678766	0.95877	0.886	0.046442	DYNLT1	dynein light chain Tctex-type 1
ILMN_2129715	0.9589	0.886	0.0654586	COG3	component of oligomeric golgi complex 3
ILMN_1652006	0.959	0.886	0.0690034	SMC1A	structural maintenance of chromosomes 1A
ILMN_3235326	0.95919	0.886	0.08304	SNHG17	small nucleolar RNA host gene 17
ILMN_3236211	0.95921	0.886	0.0521328	DGCR11	DiGeorge syndrome critical region gene 11 (non-protein coding)
ILMN_1813753	0.95921	0.887	0.0872187	PTN	pleiotrophin
ILMN_1656625	0.95922	0.887	-0.0320783	RPS24	ribosomal protein S24
ILMN_1783075	0.95944	0.887	0.184269	MMS22L	MMS22 like, DNA repair protein
ILMN_1749405	0.95946	0.887	0.0350911	KIAA1191	KIAA1191
ILMN_1655740	0.9595	0.887	-0.0794689	SNAI2	snail family transcriptional repressor 2
ILMN_1655497	0.9595	0.887	-0.0431615	EIF4B	eukaryotic translation initiation factor 4B
ILMN_1657139	0.9595	0.887	-0.0429546	ADAT1	adenosine deaminase, tRNA specific 1
ILMN_1691506	0.95964	0.887	0.035819
ILMN_3208229	0.95964	0.887	-0.0896391
ILMN_1765574	0.95964	0.887	0.0346974	TFAP2A	transcription factor AP-2 alpha
ILMN_1728360	0.95964	0.887	0.0506683	MED29	mediator complex subunit 29
ILMN_1746457	0.95964	0.887	-0.0418667	GTF3C2	general transcription factor IIIC subunit 2
ILMN_1775522	0.95964	0.887	-0.0541931	MAGED1	MAGE family member D1
ILMN_1769290	0.95964	0.887	0.0611684	TTC39B	tetratricopeptide repeat domain 39B
ILMN_3218248	0.95964	0.888	-0.0313387
ILMN_1724119	0.95964	0.888	-0.0933135
ILMN_1661554	0.95964	0.888	-0.0505382	DIAPH1	diaphanous related formin 1
ILMN_1706967	0.95964	0.888	0.101682	ATF7	activating transcription factor 7
ILMN_1799299	0.95964	0.888	-0.0361935	PRPF38B	pre-mRNA processing factor 38B
ILMN_1795561	0.95964	0.888	0.0538335	CAMK1D	calcium/calmodulin dependent protein kinase ID
ILMN_1681601	0.95964	0.888	-0.0999204	SUCNR1	succinate receptor 1
ILMN_2389445	0.95964	0.888	-0.0416886	ARHGEF10L	Rho guanine nucleotide exchange factor 10 like
ILMN_2352293	0.95971	0.888	-0.041895	PRDM10	PR/SET domain 10
ILMN_1745702	0.95971	0.888	-0.0532574
ILMN_2197693	0.95971	0.888	0.0734784	CTNNA2	catenin alpha 2
ILMN_3259185	0.95973	0.888	-0.0746655
ILMN_1727205	0.95995	0.888	-0.0499269	ARHGEF10L	Rho guanine nucleotide exchange factor 10 like
ILMN_1790891	0.96007	0.888	0.03279	CKAP4	cytoskeleton associated protein 4
ILMN_2366654	0.9601	0.888	-0.0971899	NR5A2	nuclear receptor subfamily 5 group A member 2
ILMN_2154322	0.96024	0.889	-0.154119	SEMA3E	semaphorin 3E
ILMN_1670149	0.96036	0.889	0.117382	OR4S1	olfactory receptor family 4 subfamily S member 1
ILMN_1764764	0.96036	0.889	0.0374288	MUM1	melanoma associated antigen (mutated) 1
ILMN_1744068	0.96036	0.889	-0.0484011	ELP3	elongator acetyltransferase complex subunit 3
ILMN_2339779	0.96036	0.889	-0.0313569	ATP6V1E1	ATPase H+ transporting V1 subunit E1
ILMN_1760332	0.96036	0.889	-0.0725701	PIGL	phosphatidylinositol glycan anchor biosynthesis class L
ILMN_1739601	0.96038	0.889	0.200168	MSI1	musashi RNA binding protein 1
ILMN_3243714	0.96038	0.889	-0.155024
ILMN_1692499	0.96038	0.889	0.048528
ILMN_1750876	0.96038	0.889	-0.0438341	SLC4A1AP	solute carrier family 4 member 1 adaptor protein
ILMN_1716384	0.96038	0.889	0.0408833	ATL2	atlastin GTPase 2
ILMN_3206343	0.96038	0.889	0.05808
ILMN_1768077	0.96038	0.889	-0.037312	TCTN3	tectonic family member 3
ILMN_1756982	0.96038	0.889	-0.0340744	CLIC1	chloride intracellular channel 1
ILMN_3271138	0.9604	0.889	0.195712	TCF24	transcription factor 24
ILMN_1861230	0.96044	0.889	-0.146298
ILMN_1688479	0.96047	0.89	-0.0322231	LRRC42	leucine rich repeat containing 42
ILMN_3237806	0.96047	0.89	0.0656458
ILMN_1773855	0.96047	0.89	0.0391817	CPT1C	carnitine palmitoyltransferase 1C
ILMN_1792138	0.96047	0.89	-0.0371665	UQCRH	ubiquinol-cytochrome c reductase hinge protein
ILMN_3304850	0.96047	0.89	-0.0428981
ILMN_1813280	0.96049	0.89	0.12919
ILMN_1653042	0.9605	0.89	-0.0562253	HSD3B7	hydroxy-delta-5-steroid dehydrogenase, 3 beta- and steroid delta-isomerase 7
ILMN_2095840	0.96051	0.89	-0.0478085	KAT6A	lysine acetyltransferase 6A
ILMN_1750518	0.96068	0.89	0.0309157
ILMN_2137066	0.96068	0.89	0.0396883	ZNF7	zinc finger protein 7
ILMN_2196335	0.96068	0.89	0.0520985	ASUN	asunder, spermatogenesis regulator
ILMN_1657058	0.96068	0.89	-0.203075	PPIL6	peptidylprolyl isomerase like 6
ILMN_2232936	0.96072	0.89	-0.0356914	UQCRH	ubiquinol-cytochrome c reductase hinge protein
ILMN_1698470	0.96075	0.89	0.0342654	SYAP1	synapse associated protein 1
ILMN_2228196	0.96084	0.89	0.104164	TBC1D32	TBC1 domain family member 32
ILMN_3272996	0.96105	0.891	0.0310034
ILMN_1708110	0.96105	0.891	-0.0647553	TMEM144	transmembrane protein 144
ILMN_1739199	0.96105	0.891	0.066475	WASH3P	WAS protein family homolog 3 pseudogene
ILMN_3237641	0.96105	0.891	0.0470973	AP5M1	adaptor related protein complex 5 mu 1 subunit
ILMN_1754207	0.9612	0.891	0.147901	PLAC1	placenta specific 1
ILMN_1737965	0.9612	0.891	0.0387388	ELOVL4	ELOVL fatty acid elongase 4
ILMN_1740083	0.96122	0.891	-0.0836678	ORC4	origin recognition complex subunit 4
ILMN_1818149	0.96122	0.891	-0.0915703
ILMN_1666364	0.96122	0.891	0.0310744	COQ10A	coenzyme Q10A
ILMN_1758831	0.96135	0.891	-0.0457595	RNF31	ring finger protein 31
ILMN_1759954	0.96138	0.891	-0.0377008	PTMA	prothymosin, alpha
ILMN_1804854	0.96138	0.891	-0.0365109	CTNNA1	catenin alpha 1
ILMN_2049364	0.96138	0.892	-0.100038	METTL21A	methyltransferase like 21A
ILMN_2089902	0.96138	0.892	0.0517846	NUS1	NUS1 dehydrodolichyl diphosphate synthase subunit
ILMN_1704014	0.96141	0.892	0.0896621
ILMN_1781388	0.96146	0.892	-0.0731576	PGM5	phosphoglucomutase 5
ILMN_1804137	0.96146	0.892	0.0552332	ATP11C	ATPase phospholipid transporting 11C
ILMN_3307892	0.96146	0.892	-0.0395917	PARVA	parvin alpha
ILMN_1754529	0.96146	0.892	0.0416999	SPG7	SPG7, paraplegin matrix AAA peptidase subunit
ILMN_1805330	0.96148	0.892	-0.0532879	KLHL26	kelch like family member 26
ILMN_1841620	0.96168	0.892	0.058132	TRIP12	thyroid hormone receptor interactor 12
ILMN_1776250	0.96172	0.892	0.0648113
ILMN_1742410	0.96172	0.892	0.0601308	BCL2L1	BCL2 like 1
ILMN_1715703	0.96174	0.892	-0.0610528	DALRD3	DALR anticodon binding domain containing 3
ILMN_2322597	0.96174	0.892	-0.0773448	LYPD5	LY6/PLAUR domain containing 5
ILMN_3251658	0.96174	0.892	0.198543	LILRA6	leukocyte immunoglobulin like receptor A6
ILMN_1746565	0.96179	0.893	0.098797	CD6	CD6 molecule
ILMN_1699644	0.96179	0.893	-0.0493374
ILMN_1693650	0.96179	0.893	-0.0469995	FES	FES proto-oncogene, tyrosine kinase
ILMN_2355225	0.96179	0.893	0.0549531	LSP1	lymphocyte-specific protein 1
ILMN_1739156	0.96179	0.893	0.061921	DOPEY1	dopey family member 1
ILMN_3244496	0.96179	0.893	0.141068
ILMN_1908780	0.96184	0.893	-0.0782689
ILMN_3187770	0.96197	0.893	0.0883914
ILMN_1684594	0.96208	0.893	0.0581448	USP24	ubiquitin specific peptidase 24
ILMN_1711542	0.96209	0.893	0.0629374	CHMP4C	charged multivesicular body protein 4C
ILMN_1726856	0.96209	0.893	-0.101127
ILMN_2399877	0.96209	0.893	-0.0462879	COG5	component of oligomeric golgi complex 5
ILMN_1785821	0.96209	0.893	0.0533249	TDP2	tyrosyl-DNA phosphodiesterase 2
ILMN_2233539	0.96209	0.893	-0.108264	SLC39A8	solute carrier family 39 member 8
ILMN_1674629	0.96209	0.893	-0.0791429	C9orf3	chromosome 9 open reading frame 3
ILMN_2096719	0.96209	0.893	0.0386565	GRK5	G protein-coupled receptor kinase 5
ILMN_1847047	0.96209	0.893	0.0851997	TMEM176B	transmembrane protein 176B
ILMN_3242238	0.96209	0.893	0.109917
ILMN_1734880	0.96209	0.893	-0.0682528
ILMN_2343278	0.96211	0.894	0.0461124	PLPP1	phospholipid phosphatase 1
ILMN_3278754	0.96211	0.894	0.0497098
ILMN_1798654	0.96211	0.894	-0.0347112	MCM6	minichromosome maintenance complex component 6
ILMN_1729237	0.96211	0.894	0.0337774	CYB5R1	cytochrome b5 reductase 1
ILMN_1843932	0.96213	0.894	-0.056448	SAP30L	SAP30 like
ILMN_1677446	0.96219	0.894	0.0402759	TMEM189-UBE2V1	TMEM189-UBE2V1 readthrough
ILMN_1694759	0.96219	0.894	0.0440561	SMIM7	small integral membrane protein 7
ILMN_3298824	0.96219	0.894	-0.0627563
ILMN_2145781	0.96219	0.894	-0.0460962	RBMY2FP	RNA binding motif protein, Y-linked, family 2, member F pseudogene
ILMN_1823226	0.96219	0.894	-0.101901	LOC105373984	uncharacterized LOC105373984
ILMN_1745112	0.96219	0.894	0.0619003	FAM102A	family with sequence similarity 102 member A
ILMN_1661440	0.96219	0.894	-0.240432
ILMN_1709645	0.9622	0.894	-0.102642	CBX2	chromobox 2
ILMN_1809484	0.96235	0.894	0.058082	TMOD3	tropomodulin 3
ILMN_1786328	0.96235	0.894	0.0342208	DCAF12	DDB1 and CUL4 associated factor 12
ILMN_1755869	0.9624	0.894	-0.143916	OR51T1	olfactory receptor family 51 subfamily T member 1
ILMN_1720285	0.96241	0.895	0.0298585	ESD	esterase D
ILMN_1721029	0.96241	0.895	0.0733493	RHEBL1	Ras homolog enriched in brain like 1
ILMN_3241127	0.96241	0.895	-0.191346
ILMN_1810836	0.96244	0.895	-0.0508587	PDE5A	phosphodiesterase 5A
ILMN_1782748	0.9626	0.895	0.0963462	FMNL1	formin like 1
ILMN_1772492	0.9626	0.895	-0.0924745	SLC25A51	solute carrier family 25 member 51
ILMN_1744665	0.9626	0.895	0.0511875	EP300	E1A binding protein p300
ILMN_3308555	0.9626	0.895	-0.135926	SNORD113-7	small nucleolar RNA, C/D box 113-7
ILMN_3224860	0.9626	0.895	0.0684724
ILMN_1813664	0.9626	0.895	0.0808856	HIRA	histone cell cycle regulator
ILMN_1762275	0.9626	0.895	0.138223
ILMN_1704972	0.9626	0.895	0.107927	TRIM5	tripartite motif containing 5
ILMN_2363450	0.9626	0.895	-0.139943	NOXO1	NADPH oxidase organizer 1
ILMN_1725071	0.9626	0.895	0.0404346	CCDC12	coiled-coil domain containing 12
ILMN_1663327	0.9626	0.895	0.0757254	SOX6	SRY-box 6
ILMN_2098126	0.9626	0.895	-0.0951599	CCL5	C-C motif chemokine ligand 5
ILMN_1722872	0.9626	0.895	0.0360515	MYH9	myosin, heavy chain 9, non-muscle
ILMN_2394438	0.9626	0.895	-0.0308237	FAM177A1	family with sequence similarity 177 member A1
ILMN_1663489	0.96266	0.896	0.0431259	UBR2	ubiquitin protein ligase E3 component n-recognin 2
ILMN_1673395	0.96266	0.896	0.0565684	PIGO	phosphatidylinositol glycan anchor biosynthesis class O
ILMN_1764034	0.96268	0.896	0.0946555	XCR1	X-C motif chemokine receptor 1
ILMN_1695719	0.96268	0.896	-0.0543322	AGO2	argonaute 2, RISC catalytic component
ILMN_1784706	0.96268	0.896	-0.0538109	GABRE	gamma-aminobutyric acid type A receptor epsilon subunit
ILMN_1854361	0.96269	0.896	-0.185026
ILMN_1744034	0.96269	0.896	-0.137088	GPR27	G protein-coupled receptor 27
ILMN_1656670	0.96269	0.896	0.0484521	HLA-G	major histocompatibility complex, class I, G
ILMN_3248237	0.96269	0.896	0.0994544
ILMN_1721741	0.96269	0.896	-0.0582082	GPN2	GPN-loop GTPase 2
ILMN_1687567	0.96269	0.896	0.069423	CUX1	cut like homeobox 1
ILMN_3234384	0.96269	0.896	-0.087952
ILMN_3304802	0.9628	0.896	0.296377	ANKRD36BP1	ankyrin repeat domain 36B pseudogene 1
ILMN_1700762	0.9628	0.896	0.0464447	PBX4	PBX homeobox 4
ILMN_3237608	0.96281	0.896	-0.0943144
ILMN_1730019	0.96302	0.896	-0.0303814
ILMN_1676893	0.96313	0.897	0.0318521	ADCY3	adenylate cyclase 3
ILMN_1710873	0.96324	0.897	0.0355896	ZNF330	zinc finger protein 330
ILMN_3305628	0.96324	0.897	-0.159692
ILMN_2119937	0.96325	0.897	0.0387552	NDUFB3	NADH:ubiquinone oxidoreductase subunit B3
ILMN_2373495	0.96325	0.897	0.0309572	H2AFY	H2A histone family member Y
ILMN_1658746	0.96325	0.897	0.0404171	HACD3	3-hydroxyacyl-CoA dehydratase 3
ILMN_1705630	0.96349	0.897	-0.108668	ECSCR	endothelial cell surface expressed chemotaxis and apoptosis regulator
ILMN_1783996	0.96358	0.897	-0.0358451	EXO5	exonuclease 5
ILMN_1746012	0.96364	0.897	-0.0324592	MBD6	methyl-CpG binding domain protein 6
ILMN_1659777	0.96369	0.898	0.030217	RUFY1	RUN and FYVE domain containing 1
ILMN_1672957	0.96369	0.898	-0.111024	RPL32P3	ribosomal protein L32 pseudogene 3
ILMN_2386818	0.96371	0.898	0.0442124	URGCP	upregulator of cell proliferation
ILMN_1783563	0.96379	0.898	0.11083	TBX19	T-box 19
ILMN_2368971	0.96379	0.898	0.0344363	PSMD12	proteasome 26S subunit, non-ATPase 12
ILMN_1712067	0.96379	0.898	0.0639654	DRC7	dynein regulatory complex subunit 7
ILMN_2053178	0.96379	0.898	0.0291701	ACTG1	actin gamma 1
ILMN_3269537	0.96379	0.898	-0.0317008
ILMN_1728019	0.96388	0.898	-0.0974561	PML	promyelocytic leukemia
ILMN_2321416	0.96388	0.898	-0.0526467	DIAPH1	diaphanous related formin 1
ILMN_1729645	0.96393	0.898	0.0359755	BBC3	BCL2 binding component 3
ILMN_1723662	0.96408	0.898	-0.058439	ABHD2	abhydrolase domain containing 2
ILMN_3283369	0.96411	0.898	-0.109248
ILMN_1768732	0.96411	0.898	0.0425655	SPAG16	sperm associated antigen 16
ILMN_3257030	0.96411	0.898	-0.0652942
ILMN_1674533	0.96412	0.899	-0.0754397	TRPV6	transient receptor potential cation channel subfamily V member 6
ILMN_2386354	0.96412	0.899	0.0409216	CSNK2A1	casein kinase 2 alpha 1
ILMN_1754002	0.96416	0.899	0.10042	IL36B	interleukin 36, beta
ILMN_1735792	0.96416	0.899	-0.0445366	RHBDF2	rhomboid 5 homolog 2
ILMN_1793920	0.96418	0.899	0.0680775
ILMN_1755643	0.96419	0.899	0.224904	MGAT4A	mannosyl (alpha-1,3-)-glycoprotein beta-1,4-N-acetylglucosaminyltransferase, isozyme A
ILMN_2186678	0.96419	0.899	-0.0447334	ARMT1	acidic residue methyltransferase 1
ILMN_1756676	0.96419	0.899	-0.0536023	PHF19	PHD finger protein 19
ILMN_1803033	0.96419	0.899	0.138501	MGST1	microsomal glutathione S-transferase 1
ILMN_1670008	0.96419	0.899	0.100068	FLCN	folliculin
ILMN_1670383	0.96421	0.899	0.0799592	PCDH7	protocadherin 7
ILMN_1778371	0.96421	0.899	-0.0326395	KYAT3	kynurenine aminotransferase 3
ILMN_2251253	0.96421	0.899	-0.103783	ALDOA	aldolase, fructose-bisphosphate A
ILMN_1777963	0.96421	0.899	0.110852	CCDC181	coiled-coil domain containing 181
ILMN_2360315	0.96421	0.899	0.14521	SNX21	sorting nexin family member 21
ILMN_1812973	0.96455	0.9	-0.0480362	RRP1B	ribosomal RNA processing 1B
ILMN_1756455	0.96459	0.9	0.0739564	IL5RA	interleukin 5 receptor subunit alpha
ILMN_1746322	0.96466	0.9	0.0805005	SPRR2D	small proline rich protein 2D
ILMN_2201347	0.96466	0.9	0.0332355	ZDHHC3	zinc finger DHHC-type containing 3
ILMN_3311135	0.96466	0.9	0.0917872	FOXO6	forkhead box O6
ILMN_1858791	0.96466	0.9	-0.0452601
ILMN_3308652	0.96466	0.9	-0.16676	MIR561	microRNA 561
ILMN_1791232	0.96468	0.9	0.0362314	SPRED2	sprouty related EVH1 domain containing 2
ILMN_1774211	0.9647	0.9	-0.103031	TMPPE	transmembrane protein with metallophosphoesterase domain
ILMN_1667813	0.9647	0.9	-0.0310206
ILMN_3249963	0.9647	0.9	-0.035521	PCBP2	poly(rC) binding protein 2
ILMN_1876064	0.9647	0.9	0.0666037
ILMN_1769520	0.96476	0.9	0.0397264	UBE2L6	ubiquitin conjugating enzyme E2 L6
ILMN_1680436	0.96476	0.9	-0.0763562	CSHL1	chorionic somatomammotropin hormone like 1
ILMN_1737036	0.96482	0.9	0.149379	GGT7	gamma-glutamyltransferase 7
ILMN_1840508	0.96498	0.901	0.229618
ILMN_1669308	0.96498	0.901	-0.035147	BRPF1	bromodomain and PHD finger containing 1
ILMN_2213558	0.96506	0.901	0.0304746	TMED10P1	transmembrane p24 trafficking protein 10 pseudogene 1
ILMN_1803774	0.96506	0.901	-0.0364517
ILMN_1748481	0.96507	0.901	-0.0405748	TMEM199	transmembrane protein 199
ILMN_1745389	0.96507	0.901	0.0564511	KIAA1328	KIAA1328
ILMN_1800436	0.96507	0.901	0.0668569
ILMN_1675186	0.9651	0.901	0.0484833	ME2	malic enzyme 2
ILMN_2134855	0.9651	0.901	0.129729	PIN4P1	peptidylprolyl cis/trans isomerase, NIMA-interacting 4 pseudogene 1
ILMN_2041293	0.96517	0.901	-0.0517193	SQLE	squalene epoxidase
ILMN_1797025	0.96517	0.901	0.0450272
ILMN_1700604	0.96517	0.901	-0.0362401	RBM14	RNA binding motif protein 14
ILMN_1698324	0.96542	0.901	-0.0657339	AVPR2	arginine vasopressin receptor 2
ILMN_2299612	0.96543	0.902	0.0413561	TMEM150A	transmembrane protein 150A
ILMN_1767256	0.96543	0.902	-0.0404757	MBTPS1	membrane bound transcription factor peptidase, site 1
ILMN_1653861	0.96543	0.902	-0.0408273	SCMH1	sex comb on midleg homolog 1 (Drosophila)
ILMN_1737640	0.9655	0.902	0.107123
ILMN_2330787	0.96556	0.902	0.0415542	FRMD6	FERM domain containing 6
ILMN_1701696	0.96556	0.902	0.0325546
ILMN_3237977	0.96556	0.902	-0.0706203	AVL9	AVL9 cell migration associated
ILMN_1794492	0.96556	0.902	-0.0587782	HOXC6	homeobox C6
ILMN_1685631	0.96556	0.902	-0.0363034	MAU2	MAU2 sister chromatid cohesion factor
ILMN_1775330	0.96556	0.902	-0.0295327	C15orf52	chromosome 15 open reading frame 52
ILMN_1720266	0.96564	0.902	0.0752069
ILMN_3221790	0.96564	0.902	-0.0340622
ILMN_2367172	0.96576	0.902	0.0330045	AMACR	alpha-methylacyl-CoA racemase
ILMN_1688103	0.96576	0.902	-0.0486259	CTNNBIP1	catenin beta interacting protein 1
ILMN_1783705	0.96576	0.902	-0.0948855
ILMN_3188106	0.9658	0.902	-0.0379947	CYTH2	cytohesin 2
ILMN_1876532	0.96582	0.903	-0.057317
ILMN_1838581	0.96582	0.903	-0.114638
ILMN_1669703	0.96585	0.903	0.0373492	TNK2	tyrosine kinase non receptor 2
ILMN_1701789	0.96586	0.903	-0.0413942	IFIT3	interferon induced protein with tetratricopeptide repeats 3
ILMN_1769684	0.96603	0.903	0.0978944	LCE1E	late cornified envelope 1E
ILMN_1667125	0.96603	0.903	-0.119276	RPS6KL1	ribosomal protein S6 kinase like 1
ILMN_1707596	0.96603	0.903	-0.282073	ZNF37A	zinc finger protein 37A
ILMN_1749821	0.96603	0.903	-0.0405298	MED28	mediator complex subunit 28
ILMN_1812226	0.96603	0.903	-0.0599845	ICAM1	intercellular adhesion molecule 1
ILMN_1789106	0.96603	0.903	0.0882933	IPP	intracisternal A particle-promoted polypeptide
ILMN_1717909	0.96603	0.903	-0.0315938	ANO1	anoctamin 1
ILMN_1742872	0.96603	0.903	0.0335578	UBA2	ubiquitin like modifier activating enzyme 2
ILMN_1655311	0.96603	0.903	0.0356257	C15orf61	chromosome 15 open reading frame 61
ILMN_1730728	0.96603	0.904	0.0850815	OR2B2	olfactory receptor family 2 subfamily B member 2
ILMN_1737298	0.96603	0.904	-0.0592838	MAT2A	methionine adenosyltransferase 2A
ILMN_1714756	0.96603	0.904	0.0577918	YIPF5	Yip1 domain family member 5
ILMN_1657111	0.96603	0.904	0.0311614	AHNAK2	AHNAK nucleoprotein 2
ILMN_1779600	0.96603	0.904	-0.0294015	DSTYK	dual serine/threonine and tyrosine protein kinase
ILMN_1710325	0.96603	0.904	0.048025	SCEL	sciellin
ILMN_1659761	0.96603	0.904	0.0445285
ILMN_1735353	0.96603	0.904	0.0341157	IRX1	iroquois homeobox 1
ILMN_1693291	0.96603	0.904	0.0727681
ILMN_2044293	0.96603	0.904	0.035177	KBTBD7	kelch repeat and BTB domain containing 7
ILMN_2203768	0.96603	0.904	-0.121553	PRR15	proline rich 15
ILMN_1898362	0.96603	0.904	-0.0455223
ILMN_1717855	0.96603	0.904	0.0304798	PFDN1	prefoldin subunit 1
ILMN_3225211	0.96603	0.904	-0.033341
ILMN_1688892	0.96603	0.904	0.0319211	LAMA3	laminin subunit alpha 3
ILMN_1704383	0.96603	0.904	0.0431746	TRIM37	tripartite motif containing 37
ILMN_3310201	0.96603	0.904	-0.0711455	MIR181C	microRNA 181c
ILMN_1711608	0.96603	0.904	-0.0325538	SSBP2	single stranded DNA binding protein 2
ILMN_2098743	0.96612	0.904	-0.0372616	ACOT13	acyl-CoA thioesterase 13
ILMN_1797030	0.9663	0.904	0.0620665	FGF18	fibroblast growth factor 18
ILMN_3182422	0.9663	0.904	0.0598556
ILMN_1770811	0.96643	0.905	-0.0269911	PELO	pelota homolog (Drosophila)
ILMN_3272378	0.96646	0.905	0.0350926	EZR	ezrin
ILMN_1863738	0.96651	0.905	-0.108566
ILMN_1718984	0.96651	0.905	0.0455067
ILMN_1870499	0.96651	0.905	-0.21239
ILMN_1702821	0.96651	0.905	-0.167992	TTLL7	tubulin tyrosine ligase like 7
ILMN_2122848	0.96651	0.905	0.142961	FAM83G	family with sequence similarity 83 member G
ILMN_2232478	0.96652	0.905	0.0808192	APOBEC3G	apolipoprotein B mRNA editing enzyme catalytic subunit 3G
ILMN_1801866	0.96652	0.905	-0.122236	BRWD1	bromodomain and WD repeat domain containing 1
ILMN_1835454	0.96652	0.905	0.146559
ILMN_1676411	0.96652	0.905	0.0610655	PMS2P2	PMS1 homolog 2, mismatch repair system component pseudogene 2
ILMN_1730347	0.96652	0.905	-0.0295704	CCDC115	coiled-coil domain containing 115
ILMN_1775573	0.96652	0.905	-0.0813118	DPY19L4	dpy-19 like 4 (C. elegans)
ILMN_1689552	0.96652	0.905	0.0896788	FAM63A	family with sequence similarity 63 member A
ILMN_1684271	0.96652	0.905	0.0322569	ACBD6	acyl-CoA binding domain containing 6
ILMN_3242205	0.96652	0.905	0.0286934	GMPS	guanine monophosphate synthase
ILMN_1904238	0.96656	0.905	-0.0717808
ILMN_1681641	0.96656	0.905	0.10816	DLEU1	deleted in lymphocytic leukemia 1
ILMN_1656420	0.96656	0.905	-0.072496
ILMN_3277209	0.96656	0.905	-0.0513882
ILMN_1788439	0.96656	0.905	-0.0726251
ILMN_1712035	0.96657	0.906	0.0289605	TMEM115	transmembrane protein 115
ILMN_3289685	0.96676	0.906	0.0686821
ILMN_1808898	0.96676	0.906	-0.0840758	NPR2	natriuretic peptide receptor 2
ILMN_1695468	0.96676	0.906	0.082438	SRPK2	SRSF protein kinase 2
ILMN_1684771	0.96676	0.906	-0.0335254	PGRMC1	progesterone receptor membrane component 1
ILMN_1662719	0.96676	0.906	-0.0435885	GPBP1L1	GC-rich promoter binding protein 1 like 1
ILMN_1691111	0.96676	0.906	0.037771	SPATA2L	spermatogenesis associated 2 like
ILMN_1713978	0.96678	0.906	0.0316214	SDF2	stromal cell derived factor 2
ILMN_3206390	0.96686	0.906	-0.0261609
ILMN_1833010	0.96686	0.906	-0.198951
ILMN_1770424	0.96686	0.906	0.225391	DEFA5	defensin alpha 5
ILMN_1744508	0.96686	0.906	0.0446677	FAM53C	family with sequence similarity 53 member C
ILMN_1663401	0.96686	0.906	0.0300464	LARP6	La ribonucleoprotein domain family member 6
ILMN_1696133	0.96692	0.906	0.0602218	EPT1	ethanolaminephosphotransferase 1
ILMN_1689528	0.96702	0.907	-0.0620609
ILMN_1865069	0.96702	0.907	-0.119343
ILMN_2405190	0.96702	0.907	0.0443568	VAPA	VAMP associated protein A
ILMN_1692628	0.96702	0.907	-0.0754905
ILMN_3227994	0.96702	0.907	0.0340533
ILMN_1688526	0.96706	0.907	0.0384753	ARL5A	ADP ribosylation factor like GTPase 5A
ILMN_1665583	0.96706	0.907	-0.041025	TUBB	tubulin beta class I
ILMN_3300663	0.96706	0.907	0.029594
ILMN_1677485	0.96706	0.907	-0.173555	MACROD2	MACRO domain containing 2
ILMN_2350607	0.96706	0.907	-0.0287357	NDUFAF5	NADH:ubiquinone oxidoreductase complex assembly factor 5
ILMN_1767184	0.96706	0.907	0.117782
ILMN_1671703	0.96706	0.907	0.0571836	ACTA2	actin, alpha 2, smooth muscle, aorta
ILMN_2371685	0.96706	0.907	0.0370077	UBE2E1	ubiquitin conjugating enzyme E2 E1
ILMN_1748730	0.96706	0.907	-0.230005	CTRC	chymotrypsin C
ILMN_3238053	0.96706	0.907	-0.115418
ILMN_1783847	0.96706	0.907	-0.0645259	FCHSD1	FCH and double SH3 domains 1
ILMN_1715181	0.96706	0.907	0.0301427	ARRDC2	arrestin domain containing 2
ILMN_2140342	0.96708	0.907	-0.187618	CCDC57	coiled-coil domain containing 57
ILMN_2375032	0.96708	0.907	0.0498322	BEND3	BEN domain containing 3
ILMN_2087575	0.96708	0.907	0.0290465	ZC3H4	zinc finger CCCH-type containing 4
ILMN_1871449	0.96708	0.907	-0.0577455
ILMN_1658989	0.96708	0.908	0.0565765	MEX3B	mex-3 RNA binding family member B
ILMN_1767253	0.96708	0.908	-0.0568508	RRP12	ribosomal RNA processing 12 homolog
ILMN_1729691	0.96708	0.908	0.119095	SLC16A6	solute carrier family 16 member 6
ILMN_3202093	0.96713	0.908	-0.0401165
ILMN_2174884	0.96728	0.908	0.0426414	XPO7	exportin 7
ILMN_1784879	0.96728	0.908	0.0404884
ILMN_2341952	0.96728	0.908	-0.0502494	MRPL35	mitochondrial ribosomal protein L35
ILMN_1692894	0.96731	0.908	0.145551
ILMN_1766797	0.96731	0.908	-0.0405122	CCS	copper chaperone for superoxide dismutase
ILMN_1688775	0.96731	0.908	0.0469502
ILMN_1836827	0.96731	0.908	-0.0997464
ILMN_1778010	0.96736	0.908	-0.0919914	IL32	interleukin 32
ILMN_1763364	0.96736	0.908	-0.0589877	WHAMM	WAS protein homolog associated with actin, golgi membranes and microtubules
ILMN_2075603	0.96736	0.908	-0.0838968	MRGPRF	MAS related GPR family member F
ILMN_1715273	0.96753	0.908	-0.0371303	PICALM	phosphatidylinositol binding clathrin assembly protein
ILMN_1763000	0.96757	0.909	-0.0377866	ADAP2	ArfGAP with dual PH domains 2
ILMN_1859701	0.96765	0.909	0.0851148
ILMN_1913498	0.96765	0.909	-0.0454989
ILMN_1915345	0.96765	0.909	0.0509888	LOC105376064	uncharacterized LOC105376064
ILMN_1820244	0.96765	0.909	-0.0430303	NRAV	negative regulator of antiviral response (non-protein coding)
ILMN_1789809	0.96765	0.909	-0.0346965	RPL13AP6	ribosomal protein L13a pseudogene 6
ILMN_1661432	0.96798	0.909	0.045062
ILMN_1826190	0.96809	0.909	0.131223
ILMN_1781986	0.96819	0.91	-0.0371582	UQCR10	ubiquinol-cytochrome c reductase, complex III subunit X
ILMN_1709635	0.96819	0.91	-0.050537	SLC38A11	solute carrier family 38 member 11
ILMN_1798816	0.96824	0.91	0.0413791	GOSR1	golgi SNAP receptor complex member 1
ILMN_2179778	0.96825	0.91	-0.0697491	PHLDB2	pleckstrin homology like domain family B member 2
ILMN_1832086	0.96826	0.91	-0.13044
ILMN_1800993	0.96826	0.91	-0.036426	CLUAP1	clusterin associated protein 1
ILMN_1668721	0.96826	0.91	0.0338048	CCND3	cyclin D3
ILMN_2363621	0.96826	0.91	-0.0636139	RBBP8	RB binding protein 8, endonuclease
ILMN_1769409	0.96826	0.91	-0.0484519	TMEM261	transmembrane protein 261
ILMN_2365479	0.96826	0.91	0.0265293	SNX1	sorting nexin 1
ILMN_2367191	0.96826	0.91	0.028509
ILMN_3259741	0.96826	0.91	0.0662776
ILMN_1717094	0.96826	0.91	-0.0887348	ZNF618	zinc finger protein 618
ILMN_1847402	0.96831	0.91	-0.0271976
ILMN_1664859	0.9684	0.91	0.0601397	ST8SIA1	ST8 alpha-N-acetyl-neuraminide alpha-2,8-sialyltransferase 1
ILMN_1764380	0.96841	0.91	-0.0270522	GLTP	glycolipid transfer protein
ILMN_1771149	0.96842	0.91	-0.0288028	MRPL19	mitochondrial ribosomal protein L19
ILMN_2236714	0.96842	0.91	0.057456	CSTF1	cleavage stimulation factor subunit 1
ILMN_1867663	0.96842	0.911	-0.0453785	ZNF70	zinc finger protein 70
ILMN_1777214	0.96842	0.911	0.0858338	KANSL1L	KAT8 regulatory NSL complex subunit 1 like
ILMN_1760493	0.96842	0.911	0.0372895	LIMS2	LIM zinc finger domain containing 2
ILMN_3202109	0.96852	0.911	0.0887546
ILMN_2322806	0.96852	0.911	0.0358375
ILMN_1786834	0.96852	0.911	0.0330026	PRKX	protein kinase, X-linked
ILMN_2365196	0.96852	0.911	0.0502626	PDCD10	programmed cell death 10
ILMN_1678814	0.96852	0.911	0.0309652	UBL5	ubiquitin like 5
ILMN_1748578	0.96859	0.911	-0.03786	RAD21	RAD21 cohesin complex component
ILMN_2187071	0.96859	0.911	0.0800646	STPG1	sperm tail PG-rich repeat containing 1
ILMN_2101832	0.96859	0.911	-0.0349507	LAPTM4B	lysosomal protein transmembrane 4 beta
ILMN_1814327	0.96859	0.911	0.118635	AGTR1	angiotensin II receptor type 1
ILMN_2206188	0.96859	0.911	0.111435	SHROOM4	shroom family member 4
ILMN_1744442	0.96859	0.911	0.0286239	TTPAL	alpha tocopherol transfer protein like
ILMN_1701308	0.96859	0.911	0.13122	COL1A1	collagen type I alpha 1 chain
ILMN_1744109	0.96859	0.911	0.0673923	OR2A42	olfactory receptor family 2 subfamily A member 42
ILMN_1728106	0.9686	0.911	-0.323125	TNF	tumor necrosis factor
ILMN_3235567	0.96882	0.912	-0.0940052	LINC01102	long intergenic non-protein coding RNA 1102
ILMN_3282983	0.96889	0.912	0.0254617
ILMN_1660864	0.96901	0.912	-0.154864
ILMN_1698512	0.96923	0.912	0.050326
ILMN_3226301	0.96923	0.912	-0.0374135
ILMN_1727938	0.96931	0.912	-0.155339	ZNF764	zinc finger protein 764
ILMN_1672356	0.96935	0.912	-0.0453074	ANKRD13D	ankyrin repeat domain 13D
ILMN_1793474	0.96935	0.912	-0.0663762	INSIG1	insulin induced gene 1
ILMN_1757536	0.96935	0.912	0.073444	USP40	ubiquitin specific peptidase 40
ILMN_1752591	0.96935	0.912	0.0314226	LEPROTL1	leptin receptor overlapping transcript-like 1
ILMN_1681811	0.96935	0.912	0.150942
ILMN_1720511	0.96935	0.913	0.0835492	LRRN1	leucine rich repeat neuronal 1
ILMN_2077623	0.96935	0.913	-0.0352853	RRAS2	related RAS viral (r-ras) oncogene homolog 2
ILMN_1696270	0.96935	0.913	-0.0531341	PLAG1	PLAG1 zinc finger
ILMN_3251491	0.96935	0.913	-0.0551404	UQCRB	ubiquinol-cytochrome c reductase binding protein
ILMN_1790778	0.96935	0.913	0.0445278	PNMA2	paraneoplastic Ma antigen 2
ILMN_2384785	0.96935	0.913	-0.0479951
ILMN_1739582	0.96935	0.913	0.0262569	HOXA9	homeobox A9
ILMN_2309534	0.96935	0.913	-0.133669	RDM1	RAD52 motif containing 1
ILMN_1738712	0.96935	0.913	0.0379214	GPR180	G protein-coupled receptor 180
ILMN_1651403	0.96935	0.913	-0.124644
ILMN_1740426	0.96935	0.913	-0.107928	RASD1	ras related dexamethasone induced 1
ILMN_1784217	0.96935	0.913	0.0298506	SOX15	SRY-box 15
ILMN_1705241	0.96935	0.913	-0.0635255	TDRD7	tudor domain containing 7
ILMN_1791525	0.96936	0.913	-0.0642827
ILMN_1651719	0.96936	0.913	-0.025863	MBTPS1	membrane bound transcription factor peptidase, site 1
ILMN_1660718	0.96936	0.913	0.192888	GABBR2	gamma-aminobutyric acid type B receptor subunit 2
ILMN_1752394	0.96936	0.913	-0.0343556	CCNB1IP1	cyclin B1 interacting protein 1
ILMN_1722532	0.96936	0.913	0.0432924	KDM3A	lysine demethylase 3A
ILMN_1796113	0.96938	0.913	0.029411	BCDIN3D	BCDIN3 domain containing RNA methyltransferase
ILMN_1660104	0.96938	0.913	-0.106191
ILMN_1914129	0.96939	0.913	0.120095
ILMN_1699772	0.96945	0.913	-0.0330024	RRAGD	Ras related GTP binding D
ILMN_1755737	0.96945	0.914	-0.0306794	TRABD	TraB domain containing
ILMN_2082585	0.96951	0.914	-0.0507029	SNAI2	snail family transcriptional repressor 2
ILMN_2383934	0.96951	0.914	0.0432952
ILMN_2376108	0.96975	0.914	0.0401711	PSMB9	proteasome subunit beta 9
ILMN_1687533	0.96975	0.914	0.0418339	SEMA4D	semaphorin 4D
ILMN_2270299	0.96984	0.914	-0.188357	TP53BP2	tumor protein p53 binding protein 2
ILMN_1685398	0.96984	0.914	0.0572185	BAD	BCL2 associated agonist of cell death
ILMN_1712755	0.96984	0.914	-0.024862	LRRC41	leucine rich repeat containing 41
ILMN_2115534	0.96984	0.914	-0.110806	ADGRG4	adhesion G protein-coupled receptor G4
ILMN_1746801	0.96989	0.914	-0.0323225	CGN	cingulin
ILMN_1745964	0.96989	0.914	-0.0377927	IRAK2	interleukin 1 receptor associated kinase 2
ILMN_3237961	0.96991	0.914	0.0280269	ANO1	anoctamin 1
ILMN_1681590	0.97013	0.915	0.0336987
ILMN_3243700	0.97017	0.915	0.0249865	RPS8	ribosomal protein S8
ILMN_3238221	0.9703	0.915	-0.040731	FLJ42627	uncharacterized LOC645644
ILMN_1861972	0.97032	0.915	0.148848
ILMN_1770831	0.97032	0.915	-0.0955456
ILMN_1759766	0.97032	0.915	0.0352712	CTXN1	cortexin 1
ILMN_1755733	0.97032	0.915	0.0258708	RPLP2	ribosomal protein lateral stalk subunit P2
ILMN_3297317	0.97032	0.915	-0.0233626	RPL13AP5	ribosomal protein L13a pseudogene 5
ILMN_1815548	0.97032	0.915	0.107297	OR52D1	olfactory receptor family 52 subfamily D member 1
ILMN_1799871	0.97039	0.915	-0.0511553	LTK	leukocyte receptor tyrosine kinase
ILMN_1773901	0.97039	0.915	0.0408763	STX12	syntaxin 12
ILMN_1904111	0.97039	0.915	0.0688421
ILMN_1673543	0.97039	0.915	0.0544844	PGM2	phosphoglucomutase 2
ILMN_1788955	0.97039	0.915	-0.024998	PDLIM1	PDZ and LIM domain 1
ILMN_1806710	0.97045	0.916	0.0502156	ESPN	espin
ILMN_1799710	0.97045	0.916	-0.0381624	CCDC96	coiled-coil domain containing 96
ILMN_1711361	0.97045	0.916	-0.0333762	ZNF319	zinc finger protein 319
ILMN_1716336	0.97045	0.916	-0.0510291	CKAP5	cytoskeleton associated protein 5
ILMN_1740165	0.97045	0.916	-0.0393692	NRDE2	NRDE-2, necessary for RNA interference, domain containing
ILMN_3284607	0.97045	0.916	0.0453742
ILMN_1724806	0.97048	0.916	-0.0396639	RAPSN	receptor associated protein of the synapse
ILMN_2373791	0.97054	0.916	0.0528427	ENPP2	ectonucleotide pyrophosphatase/phosphodiesterase 2
ILMN_1657612	0.9707	0.916	0.0252525
ILMN_1756086	0.9707	0.916	-0.0319396	INTS3	integrator complex subunit 3
ILMN_1915987	0.971	0.916	-0.210023
ILMN_1706077	0.97123	0.917	-0.122951	DEFB125	defensin beta 125
ILMN_1777905	0.97123	0.917	-0.0692658	TRABD2B	TraB domain containing 2B
ILMN_1688959	0.97131	0.917	0.124706	CD27	CD27 molecule
ILMN_1665205	0.97131	0.917	0.0621605	ZNF260	zinc finger protein 260
ILMN_1804676	0.97131	0.917	-0.0316324	VAMP4	vesicle associated membrane protein 4
ILMN_2342084	0.97131	0.917	-0.0373014	BCAP29	B-cell receptor-associated protein 29
ILMN_2349600	0.97131	0.917	0.0294782
ILMN_3305273	0.97131	0.917	-0.041134
ILMN_1811702	0.97131	0.917	0.0292203	GRN	granulin
ILMN_2387553	0.97135	0.917	0.0231153	PSMA3	proteasome subunit alpha 3
ILMN_2110281	0.97135	0.917	0.0278124	UFC1	ubiquitin-fold modifier conjugating enzyme 1
ILMN_1660204	0.97135	0.917	0.0760058
ILMN_1770936	0.97139	0.917	-0.0425858	COQ5	coenzyme Q5, methyltransferase
ILMN_1770629	0.97147	0.918	-0.0649766	SLC17A7	solute carrier family 17 member 7
ILMN_3307659	0.9717	0.918	-0.0480901	SFT2D2	SFT2 domain containing 2
ILMN_1676010	0.97171	0.918	0.0266397	SP1	Sp1 transcription factor
ILMN_1677318	0.97173	0.918	0.10623	MARCH8	membrane associated ring-CH-type finger 8
ILMN_1663179	0.9718	0.918	0.104586	PROCA1	protein interacting with cyclin A1
ILMN_1660812	0.97191	0.918	0.0444526	EAPP	E2F associated phosphoprotein
ILMN_1748707	0.97191	0.918	-0.0265799	CRELD2	cysteine rich with EGF like domains 2
ILMN_3236358	0.97191	0.918	-0.0529982	NOP14	NOP14 nucleolar protein
ILMN_1682428	0.97191	0.918	0.0384594	HENMT1	HEN1 methyltransferase homolog 1
ILMN_2366041	0.97191	0.918	0.0411339	ITM2C	integral membrane protein 2C
ILMN_1747870	0.97191	0.918	-0.0431546	CD3EAP	CD3e molecule associated protein
ILMN_3284063	0.97196	0.919	-0.0356572
ILMN_1772876	0.97196	0.919	0.0253281	ZNF395	zinc finger protein 395
ILMN_1669424	0.97196	0.919	-0.0278957
ILMN_1687592	0.97196	0.919	-0.034705	WWC3	WWC family member 3
ILMN_1761086	0.97196	0.919	0.0445376	VPS54	VPS54, GARP complex subunit
ILMN_2352609	0.97196	0.919	0.0342888	OGG1	8-oxoguanine DNA glycosylase
ILMN_1894500	0.97214	0.919	-0.111334	MYOCD	myocardin
ILMN_1724453	0.97214	0.919	0.0818318
ILMN_1675124	0.97214	0.919	-0.0619205	DDX17	DEAD-box helicase 17
ILMN_1783852	0.97214	0.919	0.038165	CD164	CD164 molecule
ILMN_1672149	0.97214	0.919	0.0340644	CHCHD1	coiled-coil-helix-coiled-coil-helix domain containing 1
ILMN_1804851	0.97214	0.919	0.0390275	MRPS17	mitochondrial ribosomal protein S17
ILMN_3246014	0.97214	0.919	-0.0450256	NCMAP	non-compact myelin associated protein
ILMN_1716876	0.97214	0.919	0.0444899	MED27	mediator complex subunit 27
ILMN_1754988	0.97215	0.919	-0.080126	N6AMT1	N-6 adenine-specific DNA methyltransferase 1 (putative)
ILMN_1735827	0.97215	0.919	0.0259268	NISCH	nischarin
ILMN_1789171	0.97215	0.919	0.0349611	EEF2K	eukaryotic elongation factor 2 kinase
ILMN_1755937	0.97217	0.919	-0.024818	ANXA2	annexin A2
ILMN_2084836	0.97217	0.919	-0.0986899	CORO2B	coronin 2B
ILMN_3225938	0.97222	0.92	-0.0243058
ILMN_1805148	0.97222	0.92	-0.0734984	CLHC1	clathrin heavy chain linker domain containing 1
ILMN_2304289	0.97222	0.92	0.156646	GRIP1	glutamate receptor interacting protein 1
ILMN_1798372	0.97222	0.92	-0.0393808	ANXA2P3	annexin A2 pseudogene 3
ILMN_1656134	0.97222	0.92	0.0304438	CNOT7	CCR4-NOT transcription complex subunit 7
ILMN_3202418	0.97222	0.92	-0.132896
ILMN_1685551	0.97236	0.92	0.0290289	CHD4	chromodomain helicase DNA binding protein 4
ILMN_1814859	0.97236	0.92	-0.0239401	DDX47	DEAD-box helicase 47
ILMN_1795428	0.97241	0.92	0.0282992	WDR59	WD repeat domain 59
ILMN_1842533	0.97241	0.92	-0.120682	LOC105373460	uncharacterized LOC105373460
ILMN_1756669	0.97241	0.92	0.0264625	POGK	pogo transposable element with KRAB domain
ILMN_2393712	0.9725	0.92	0.0280316	CTTN	cortactin
ILMN_1685483	0.97269	0.92	0.0652176	FETUB	fetuin B
ILMN_3247482	0.97269	0.921	-0.0329084
ILMN_2215862	0.97269	0.921	0.108875	SLFN13	schlafen family member 13
ILMN_1743763	0.9727	0.921	0.0360295	TJAP1	tight junction associated protein 1
ILMN_3287157	0.9727	0.921	-0.0226534
ILMN_1739946	0.9727	0.921	0.0234456	VKORC1	vitamin K epoxide reductase complex subunit 1
ILMN_1829484	0.9727	0.921	0.0898887
ILMN_1797596	0.9727	0.921	-0.0790425	SPRY4	sprouty RTK signaling antagonist 4
ILMN_2367384	0.9727	0.921	-0.0713129	EPHB2	EPH receptor B2
ILMN_3310491	0.9727	0.921	0.0399079
ILMN_1693221	0.9727	0.921	-0.0420957	CENPH	centromere protein H
ILMN_1824465	0.9727	0.921	0.0398026
ILMN_2383774	0.9727	0.921	0.0439138	TRAF3	TNF receptor associated factor 3
ILMN_1782558	0.9727	0.921	0.0386675	XG	Xg blood group
ILMN_2318011	0.9727	0.921	-0.0237712	PSMA3	proteasome subunit alpha 3
ILMN_1691097	0.9727	0.921	-0.0331134	HSP90AA1	heat shock protein 90 alpha family class A member 1
ILMN_1651538	0.9727	0.921	0.0515085	NUMBL	NUMB like, endocytic adaptor protein
ILMN_1733963	0.9727	0.921	0.0702396
ILMN_1760667	0.9727	0.921	-0.0261853	POLR3GL	RNA polymerase III subunit G like
ILMN_1724984	0.9727	0.921	0.0391547	EIF2AK3	eukaryotic translation initiation factor 2 alpha kinase 3
ILMN_1791119	0.9727	0.922	-0.0439231	NDUFA10	NADH:ubiquinone oxidoreductase subunit A10
ILMN_1768743	0.9727	0.922	-0.0287491	FIP1L1	factor interacting with PAPOLA and CPSF1
ILMN_1667429	0.9727	0.922	0.0333139	SLC25A20	solute carrier family 25 member 20
ILMN_1806266	0.9727	0.922	-0.0349834	RAP1GDS1	Rap1 GTPase-GDP dissociation stimulator 1
ILMN_3237991	0.9727	0.922	0.0537146	LOC645166	lymphocyte-specific protein 1 pseudogene
ILMN_1770172	0.9727	0.922	-0.0436614	ZNF669	zinc finger protein 669
ILMN_1795711	0.9727	0.922	0.0428872	LCE2B	late cornified envelope 2B
ILMN_2311826	0.9727	0.922	-0.0291283	USP6NL	USP6 N-terminal like
ILMN_1656826	0.9727	0.922	-0.0419062	SH3RF1	SH3 domain containing ring finger 1
ILMN_1746027	0.9727	0.922	-0.0435773	GNAL	G protein subunit alpha L
ILMN_1808260	0.9727	0.922	0.0522362	VWA8	von Willebrand factor A domain containing 8
ILMN_2051867	0.9727	0.922	-0.0373666	PTCD2	pentatricopeptide repeat domain 2
ILMN_2329569	0.9727	0.922	-0.0611634	C9orf116	chromosome 9 open reading frame 116
ILMN_2318725	0.97295	0.922	-0.0222965	EEF1B2	eukaryotic translation elongation factor 1 beta 2
ILMN_1751075	0.97295	0.922	0.0440538	SETD4	SET domain containing 4
ILMN_1867439	0.97295	0.922	-0.056563	LOC105372881	uncharacterized LOC105372881
ILMN_2243553	0.97295	0.922	0.0328356	ZNF275	zinc finger protein 275
ILMN_1666652	0.97308	0.922	-0.0752101
ILMN_2192394	0.97308	0.922	-0.116897	ERCC4	ERCC excision repair 4, endonuclease catalytic subunit
ILMN_1651769	0.97308	0.922	0.0545333	ZFYVE16	zinc finger FYVE-type containing 16
ILMN_3267476	0.97313	0.923	-0.0588164
ILMN_1911196	0.97314	0.923	-0.0923856
ILMN_1847202	0.97314	0.923	0.0602305
ILMN_2223130	0.97314	0.923	-0.0466528	SMARCA5	SWI/SNF related, matrix associated, actin dependent regulator of chromatin, subfamily a, member 5
ILMN_1667022	0.97314	0.923	0.0574493	PASK	PAS domain containing serine/threonine kinase
ILMN_1806068	0.97324	0.923	0.0438261
ILMN_2171295	0.97324	0.923	-0.0380748	CDK14	cyclin dependent kinase 14
ILMN_1914034	0.97337	0.923	-0.0851692
ILMN_1692703	0.97337	0.923	-0.0746362
ILMN_1757084	0.9734	0.923	0.0626591
ILMN_1776325	0.97343	0.923	-0.0246315	UBE2Q1	ubiquitin conjugating enzyme E2 Q1
ILMN_1692077	0.97351	0.923	-0.0991097	MXRA7	matrix remodeling associated 7
ILMN_2160819	0.97361	0.923	0.0257546	RPS27	ribosomal protein S27
ILMN_1686562	0.97362	0.924	-0.0438802	KIF13B	kinesin family member 13B
ILMN_1780036	0.97366	0.924	-0.0221462	WDR1	WD repeat domain 1
ILMN_2368597	0.97412	0.924	0.0641049	SMG7	SMG7, nonsense mediated mRNA decay factor
ILMN_2112599	0.97412	0.924	0.0310325	CFAP20	cilia and flagella associated protein 20
ILMN_3237788	0.97412	0.924	0.0427865
ILMN_1804350	0.97412	0.924	0.0607248
ILMN_3308813	0.97412	0.924	-0.0368838	MIR599	microRNA 599
ILMN_1680196	0.97412	0.924	0.0269487	LAPTM4B	lysosomal protein transmembrane 4 beta
ILMN_1707945	0.97412	0.924	-0.0455968	HELB	DNA helicase B
ILMN_1712784	0.97412	0.924	-0.0803263
ILMN_1792748	0.97412	0.925	0.0376492	CPS1	carbamoyl-phosphate synthase 1
ILMN_1797107	0.97412	0.925	0.0941797	SCLT1	sodium channel and clathrin linker 1
ILMN_1791545	0.97412	0.925	-0.0504665	KRT23	keratin 23
ILMN_1808115	0.97412	0.925	0.035311	ATP7A	ATPase copper transporting alpha
ILMN_1702124	0.97414	0.925	0.0262651	LNX2	ligand of numb-protein X 2
ILMN_3205030	0.97415	0.925	0.035831
ILMN_2348093	0.9742	0.925	-0.0247323	ATP5J	ATP synthase, H+ transporting, mitochondrial Fo complex subunit F6
ILMN_2117569	0.9742	0.925	0.0780227	EXO5	exonuclease 5
ILMN_1718387	0.9742	0.925	0.0218665	LOR	loricrin
ILMN_1769673	0.97439	0.925	0.0397489	ZNF655	zinc finger protein 655
ILMN_1709750	0.97439	0.925	0.0316983	SUSD1	sushi domain containing 1
ILMN_2062687	0.97439	0.925	-0.0426715	FARP2	FERM, ARH/RhoGEF and pleckstrin domain protein 2
ILMN_1914855	0.97439	0.925	0.0609491
ILMN_1657317	0.97443	0.925	0.0501094	POLR2J	RNA polymerase II subunit J
ILMN_2364022	0.97444	0.925	0.040463	SLC16A3	solute carrier family 16 member 3
ILMN_1772155	0.97444	0.925	0.0407484	ZNF536	zinc finger protein 536
ILMN_2228538	0.9745	0.925	0.0334387	IRAK1BP1	interleukin 1 receptor associated kinase 1 binding protein 1
ILMN_1754839	0.9745	0.926	-0.0240295	DHX15	DEAH-box helicase 15
ILMN_3251269	0.9745	0.926	-0.0296022	SRP14	signal recognition particle 14
ILMN_1746919	0.97455	0.926	-0.087055
ILMN_2235707	0.97465	0.926	0.0241343	ITIH5	inter-alpha-trypsin inhibitor heavy chain family member 5
ILMN_1702171	0.97465	0.926	0.0239508	LPCAT1	lysophosphatidylcholine acyltransferase 1
ILMN_1828245	0.97465	0.926	-0.0286917
ILMN_1707475	0.97465	0.926	0.0202665	UBE2E2	ubiquitin conjugating enzyme E2 E2
ILMN_2116661	0.97465	0.926	0.0251929	PRPSAP2	phosphoribosyl pyrophosphate synthetase associated protein 2
ILMN_1793371	0.97465	0.926	-0.035587	KIAA0430	KIAA0430
ILMN_1728802	0.97465	0.926	0.0390243	SDCCAG8	serologically defined colon cancer antigen 8
ILMN_3304396	0.97465	0.926	0.0630946
ILMN_2362293	0.97465	0.926	-0.0327353	FBXO38	F-box protein 38
ILMN_2388142	0.97473	0.926	0.0276633	CD99L2	CD99 molecule like 2
ILMN_1770963	0.97473	0.926	-0.0507461	NAALADL1	N-acetylated alpha-linked acidic dipeptidase-like 1
ILMN_1705066	0.97476	0.926	-0.0251871
ILMN_1658802	0.97476	0.926	0.0228738	KRTCAP2	keratinocyte associated protein 2
ILMN_1829989	0.97476	0.926	0.0488608	ZEB1-AS1	ZEB1 antisense RNA 1
ILMN_2201533	0.97476	0.926	0.0269687	TMEM256	transmembrane protein 256
ILMN_1696702	0.97501	0.927	0.0269649	NEO1	neogenin 1
ILMN_2376455	0.97501	0.927	0.0586338	CSF2RA	colony stimulating factor 2 receptor alpha subunit
ILMN_3244506	0.97504	0.927	0.0206795	CRSP8P	mediator complex subunit 27 pseudogene
ILMN_1665435	0.97504	0.927	-0.0546339	GPER1	G protein-coupled estrogen receptor 1
ILMN_1844068	0.97514	0.927	0.05787
ILMN_1715647	0.97526	0.927	-0.0301534	VANGL2	VANGL planar cell polarity protein 2
ILMN_1658232	0.97526	0.927	-0.044918	KDM2B	lysine demethylase 2B
ILMN_1707649	0.97526	0.927	-0.0248326	MPDZ	multiple PDZ domain crumbs cell polarity complex component
ILMN_1812474	0.97526	0.927	0.0224612	TFG	TRK-fused gene
ILMN_1683441	0.97528	0.927	0.0317063	NCAPD3	non-SMC condensin II complex subunit D3
ILMN_1840934	0.97528	0.927	-0.026847	GTF3C4	general transcription factor IIIC subunit 4
ILMN_3279277	0.97528	0.928	0.0199398
ILMN_2353143	0.97528	0.928	-0.0449677	FBLIM1	filamin binding LIM protein 1
ILMN_1737015	0.97528	0.928	-0.0224204	RPL39	ribosomal protein L39
ILMN_1667592	0.97542	0.928	0.0515357	PARVB	parvin beta
ILMN_1752952	0.9755	0.928	0.0505732	MMP28	matrix metallopeptidase 28
ILMN_2333367	0.97562	0.928	-0.0667312	FKBP1A	FK506 binding protein 1A
ILMN_1750624	0.97562	0.928	0.0432316	RXRG	retinoid X receptor gamma
ILMN_3245194	0.97562	0.928	-0.0448753
ILMN_1705685	0.97562	0.928	0.0562068	MEIS1	Meis homeobox 1
ILMN_1722329	0.97562	0.928	-0.0985222	CASQ2	calsequestrin 2
ILMN_1683854	0.97562	0.928	0.0767773	ZNF484	zinc finger protein 484
ILMN_1718971	0.97562	0.928	0.0477359	TTC7B	tetratricopeptide repeat domain 7B
ILMN_1788547	0.97562	0.928	0.0401595	GCLM	glutamate-cysteine ligase modifier subunit
ILMN_2189993	0.97562	0.928	-0.0202829	MRPS35	mitochondrial ribosomal protein S35
ILMN_1694220	0.97587	0.929	0.0541939
ILMN_2397188	0.97593	0.929	-0.222098	CACNA1H	calcium voltage-gated channel subunit alpha1 H
ILMN_3206101	0.97593	0.929	-0.0860241
ILMN_3203515	0.97593	0.929	0.0258674
ILMN_3181296	0.97593	0.929	0.0318467
ILMN_1851912	0.97593	0.929	-0.0350712	LOC101927690	uncharacterized LOC101927690
ILMN_1756445	0.97593	0.929	-0.0275341	PMF1	polyamine-modulated factor 1
ILMN_2203896	0.97593	0.929	0.0448031	SMAD7	SMAD family member 7
ILMN_2152257	0.97593	0.929	-0.0913666	SSTR2	somatostatin receptor 2
ILMN_1808650	0.97593	0.929	0.0337067	CYP39A1	cytochrome P450 family 39 subfamily A member 1
ILMN_3237656	0.97593	0.929	-0.0742432
ILMN_1729161	0.97593	0.929	-0.0301844	NOTCH1	notch 1
ILMN_1674620	0.97593	0.929	0.0355109	SGCE	sarcoglycan epsilon
ILMN_1691946	0.97593	0.929	0.0262708	FAM173B	family with sequence similarity 173 member B
ILMN_3226637	0.97597	0.929	0.0494981	LOC728743	zinc finger protein pseudogene
ILMN_1692617	0.97605	0.929	0.0432497	CABS1	calcium binding protein, spermatid associated 1
ILMN_3204933	0.97605	0.929	0.0251157
ILMN_2119945	0.97606	0.93	-0.0251376	NDUFB3	NADH:ubiquinone oxidoreductase subunit B3
ILMN_2050654	0.97608	0.93	0.0261553	SAV1	salvador family WW domain containing protein 1
ILMN_1759325	0.97626	0.93	0.025828
ILMN_1701347	0.97626	0.93	-0.0721133
ILMN_2058570	0.97629	0.93	0.0492476	XGY2	Xg pseudogene, Y-linked 2
ILMN_1698621	0.97629	0.93	-0.0260145	COG5	component of oligomeric golgi complex 5
ILMN_1772658	0.97629	0.93	0.0428	ICE1	interactor of little elongation complex ELL subunit 1
ILMN_1666935	0.97629	0.93	-0.125603
ILMN_3309744	0.97629	0.93	0.0422996	MIR604	microRNA 604
ILMN_1735764	0.97629	0.93	-0.125011	HTR2B	5-hydroxytryptamine receptor 2B
ILMN_3237396	0.97629	0.93	-0.0318508	AAGAB	alpha- and gamma-adaptin binding protein
ILMN_1698533	0.97629	0.93	-0.0313467	IDH3A	isocitrate dehydrogenase 3 (NAD(+)) alpha
ILMN_3298266	0.97629	0.93	-0.0526376
ILMN_1808404	0.97629	0.93	0.0215277	RHBDF1	rhomboid 5 homolog 1
ILMN_1711909	0.97629	0.93	-0.0200248	EDEM2	ER degradation enhancing alpha-mannosidase like protein 2
ILMN_1739734	0.97629	0.93	-0.0462543	CLTCL1	clathrin heavy chain like 1
ILMN_1674703	0.97629	0.93	0.0245574	UBA5	ubiquitin like modifier activating enzyme 5
ILMN_3244760	0.97651	0.931	0.0534826	TGS1	trimethylguanosine synthase 1
ILMN_2122953	0.97653	0.931	0.025851	CISD1	CDGSH iron sulfur domain 1
ILMN_2162367	0.97653	0.931	-0.0619388	DMC1	DNA meiotic recombinase 1
ILMN_1728403	0.97653	0.931	0.0399505
ILMN_1753745	0.97659	0.931	0.0225492	HDDC2	HD domain containing 2
ILMN_1874589	0.97659	0.931	0.0840967
ILMN_1693789	0.97659	0.931	0.0601514	ALPP	alkaline phosphatase, placental
ILMN_2367275	0.97659	0.931	0.0210432
ILMN_1660436	0.97659	0.931	-0.0245571	HSPA1B	heat shock protein family A (Hsp70) member 1B
ILMN_1678116	0.97661	0.931	-0.0272092	XAGE1E	X antigen family member 1E
ILMN_1792409	0.97676	0.931	0.0248984	AMOT	angiomotin
ILMN_1667831	0.97682	0.931	0.0251417	HOXB6	homeobox B6
ILMN_3262348	0.97682	0.931	0.0458217	IP6K2	inositol hexakisphosphate kinase 2
ILMN_1663417	0.97685	0.932	0.0315672	TEX33	testis expressed 33
ILMN_1715318	0.97687	0.932	-0.0516985
ILMN_1728256	0.97703	0.932	-0.0334356	SPAG9	sperm associated antigen 9
ILMN_2327181	0.97703	0.932	0.0576589	GEMIN7	gem nuclear organelle associated protein 7
ILMN_2204467	0.97703	0.932	-0.0399126	LIPK	lipase family member K
ILMN_1755023	0.97703	0.932	-0.0421889
ILMN_2412384	0.97703	0.932	0.0558213
ILMN_1735816	0.97705	0.932	-0.0334977	CYP4A11	cytochrome P450 family 4 subfamily A member 11
ILMN_1691942	0.97705	0.932	-0.019234	CCNI	cyclin I
ILMN_1772489	0.97705	0.932	-0.0317106	NEMF	nuclear export mediator factor
ILMN_1666633	0.97705	0.932	-0.0949289
ILMN_1831009	0.97705	0.932	0.0674234
ILMN_3235808	0.97705	0.932	0.0228715	POM121C	POM121 transmembrane nucleoporin C
ILMN_3225673	0.97705	0.932	0.0708392
ILMN_1708611	0.97705	0.932	-0.0277412	RDX	radixin
ILMN_1740685	0.97705	0.932	-0.0271541
ILMN_2048011	0.97705	0.932	-0.0766662	ST8SIA1	ST8 alpha-N-acetyl-neuraminide alpha-2,8-sialyltransferase 1
ILMN_1659536	0.97705	0.932	-0.0877304	FAM24B	family with sequence similarity 24 member B
ILMN_1652459	0.97705	0.933	-0.0412091
ILMN_3238560	0.97705	0.933	-0.0336572	IFI27L2	interferon alpha inducible protein 27 like 2
ILMN_1813275	0.97705	0.933	0.020706	DUSP22	dual specificity phosphatase 22
ILMN_2286514	0.97706	0.933	0.0251927	GTPBP8	GTP binding protein 8 (putative)
ILMN_1655930	0.97709	0.933	-0.0383223	ELL2	elongation factor for RNA polymerase II 2
ILMN_1708131	0.97716	0.933	-0.0353058	BHLHB9	basic helix-loop-helix domain containing, class B, 9
ILMN_1775956	0.97716	0.933	0.0378477	SP5	Sp5 transcription factor
ILMN_3229038	0.97716	0.933	-0.138109
ILMN_1740752	0.97716	0.933	-0.0259601	GPAT4	glycerol-3-phosphate acyltransferase 4
ILMN_1738402	0.97716	0.933	0.0442239
ILMN_1658628	0.97716	0.933	0.102708
ILMN_1680010	0.97716	0.933	-0.0573918	KIAA0753	KIAA0753
ILMN_1692145	0.97716	0.933	-0.0670349	ZNF14	zinc finger protein 14
ILMN_3225669	0.97726	0.933	-0.0327573
ILMN_1800575	0.97726	0.933	-0.0703703
ILMN_1816092	0.97726	0.933	-0.0402001
ILMN_1758633	0.97726	0.933	0.0250093	CCDC130	coiled-coil domain containing 130
ILMN_3243593	0.97726	0.933	-0.0320075	RNA18S5	RNA, 18S ribosomal 5
ILMN_1665217	0.97726	0.934	-0.0587338	CEP19	centrosomal protein 19
ILMN_1806728	0.97726	0.934	-0.0532719	TRAF3IP1	TRAF3 interacting protein 1
ILMN_1664931	0.97726	0.934	0.0244719	GTF2E2	general transcription factor IIE subunit 2
ILMN_3230845	0.97726	0.934	0.0310717
ILMN_1894624	0.97726	0.934	0.0836306
ILMN_2209748	0.97726	0.934	-0.0241717	DERL1	derlin 1
ILMN_2158713	0.97726	0.934	-0.0660587	IL36G	interleukin 36, gamma
ILMN_1833478	0.97733	0.934	-0.0326536
ILMN_1880449	0.97737	0.934	-0.0378493
ILMN_1755536	0.97737	0.934	0.021099	PFDN5	prefoldin subunit 5
ILMN_2072296	0.97737	0.934	-0.0344724	CKS2	CDC28 protein kinase regulatory subunit 2
ILMN_1654064	0.97737	0.934	-0.0665393
ILMN_3184315	0.97737	0.934	-0.0554826
ILMN_1678859	0.97737	0.934	-0.0432913
ILMN_3307930	0.97737	0.934	0.0291317	RAN	RAN, member RAS oncogene family
ILMN_1756236	0.97737	0.934	-0.0760187	C1QL2	complement C1q like 2
ILMN_2045994	0.97737	0.934	0.0192534	SEPW1	selenoprotein W, 1
ILMN_2084353	0.97738	0.934	0.0262231	M6PR	mannose-6-phosphate receptor, cation dependent
ILMN_1691403	0.97746	0.934	-0.116916	SYDE2	synapse defective Rho GTPase homolog 2
ILMN_2326953	0.97765	0.935	0.0545737	LAT2	linker for activation of T-cells family member 2
ILMN_1718558	0.97771	0.935	-0.0326306	PARP12	poly(ADP-ribose) polymerase family member 12
ILMN_1664118	0.97772	0.935	0.0826781
ILMN_1777706	0.97774	0.935	-0.0477843	OR4C12	olfactory receptor family 4 subfamily C member 12
ILMN_1812503	0.97775	0.935	-0.0346006	PHKA1	phosphorylase kinase regulatory subunit alpha 1
ILMN_2334765	0.97784	0.935	-0.0229236	ARMCX3	armadillo repeat containing, X-linked 3
ILMN_1802434	0.9779	0.935	0.0349112	JPH2	junctophilin 2
ILMN_1746343	0.97794	0.935	-0.0418883
ILMN_1692058	0.97794	0.935	0.0258539	NDN	necdin, MAGE family member
ILMN_1764163	0.97794	0.935	-0.0226081
ILMN_1846732	0.97795	0.935	0.138006
ILMN_1666178	0.97795	0.935	-0.0219234	TP53I13	tumor protein p53 inducible protein 13
ILMN_1763460	0.97807	0.936	0.018875	SNU13	SNU13 homolog, small nuclear ribonucleoprotein (U4/U6.U5)
ILMN_1865663	0.97807	0.936	0.0339872	KIAA1024L	KIAA1024 like
ILMN_1668740	0.97807	0.936	-0.0318743
ILMN_1809467	0.97807	0.936	0.0255318	VAMP5	vesicle associated membrane protein 5
ILMN_3291986	0.97819	0.936	0.0186323
ILMN_2231985	0.97819	0.936	0.0522332	HSPA13	heat shock protein family A (Hsp70) member 13
ILMN_2063687	0.97822	0.936	0.0984199	ZNF624	zinc finger protein 624
ILMN_1684391	0.97822	0.936	0.0214896	PLOD1	procollagen-lysine,2-oxoglutarate 5-dioxygenase 1
ILMN_1782385	0.97822	0.936	0.0240356	POLR2A	RNA polymerase II subunit A
ILMN_1709870	0.97822	0.936	0.0224436	HES2	hes family bHLH transcription factor 2
ILMN_3307719	0.97834	0.936	0.027037	ZNF490	zinc finger protein 490
ILMN_1671837	0.97834	0.936	-0.0229204
ILMN_1768031	0.97838	0.936	-0.0238211	DEDD2	death effector domain containing 2
ILMN_1784292	0.97838	0.936	0.0271015	ANKMY2	ankyrin repeat and MYND domain containing 2
ILMN_1726989	0.97838	0.936	0.0386847	FAAP20	Fanconi anemia core complex associated protein 20
ILMN_1688322	0.97838	0.937	0.0218577	ADIPOR1	adiponectin receptor 1
ILMN_1724863	0.97838	0.937	-0.0251059	TICAM1	toll like receptor adaptor molecule 1
ILMN_3238036	0.9784	0.937	0.0324464	JAGN1	jagunal homolog 1
ILMN_1727284	0.9784	0.937	-0.0666782	CD4	CD4 molecule
ILMN_2193498	0.97841	0.937	-0.0458947	TRMT1L	tRNA methyltransferase 1 like
ILMN_1715947	0.97841	0.937	-0.0190097
ILMN_1743049	0.97841	0.937	0.0176505	PWP1	PWP1 homolog, endonuclein
ILMN_1771126	0.97841	0.937	-0.0258022	RORC	RAR related orphan receptor C
ILMN_1806032	0.9785	0.937	-0.0435405	SLC25A16	solute carrier family 25 member 16
ILMN_2160764	0.9785	0.937	0.0181056	HBP1	HMG-box transcription factor 1
ILMN_3224126	0.9785	0.937	0.0426013
ILMN_1772743	0.9785	0.937	0.0216402	PIGK	phosphatidylinositol glycan anchor biosynthesis class K
ILMN_1887618	0.9785	0.937	-0.0367724
ILMN_3274666	0.9785	0.937	0.0249209
ILMN_1703860	0.9785	0.937	0.0833316
ILMN_1682399	0.9785	0.937	0.0232867	CLOCK	clock circadian regulator
ILMN_3265391	0.9785	0.937	-0.0536175
ILMN_1660200	0.9785	0.937	0.071195
ILMN_3244935	0.97852	0.937	0.0199129
ILMN_3275033	0.97854	0.937	0.0463341
ILMN_1680714	0.97854	0.937	-0.052913	LIG4	DNA ligase 4
ILMN_2311518	0.97854	0.938	0.0358128	TROVE2	TROVE domain family member 2
ILMN_1799389	0.97856	0.938	0.0373923	FBXL6	F-box and leucine rich repeat protein 6
ILMN_1862001	0.97861	0.938	0.0570533
ILMN_1802831	0.97883	0.938	-0.049266	MTMR12	myotubularin related protein 12
ILMN_2404065	0.97883	0.938	-0.0278587	APP	amyloid beta precursor protein
ILMN_2287168	0.97886	0.938	0.0726508	SAR1B	secretion associated Ras related GTPase 1B
ILMN_1750457	0.97889	0.938	0.0362537	ZNF268	zinc finger protein 268
ILMN_2085236	0.97893	0.938	0.0241722	SNX24	sorting nexin 24
ILMN_3246107	0.97897	0.938	-0.0549826	LINC00515	long intergenic non-protein coding RNA 515
ILMN_1801767	0.979	0.938	-0.0378735	ABHD3	abhydrolase domain containing 3
ILMN_1744244	0.979	0.938	-0.0320444	DPAGT1	dolichyl-phosphate N-acetylglucosaminephosphotransferase 1
ILMN_1700888	0.979	0.938	-0.0638355	ENPP1	ectonucleotide pyrophosphatase/phosphodiesterase 1
ILMN_2161007	0.97908	0.939	0.0187393	GABPB2	GA binding protein transcription factor beta subunit 2
ILMN_3235593	0.9794	0.939	0.0721538	ZNF841	zinc finger protein 841
ILMN_2377459	0.97946	0.939	-0.0186156	CYTH2	cytohesin 2
ILMN_1786056	0.97946	0.939	0.0824377
ILMN_1752086	0.97946	0.939	-0.0249967	TRAPPC11	trafficking protein particle complex 11
ILMN_1654187	0.97949	0.939	-0.0339838
ILMN_2066534	0.97949	0.939	-0.0502421	TMEM74	transmembrane protein 74
ILMN_1862365	0.97949	0.939	-0.0725235
ILMN_1726426	0.97954	0.939	0.0528587	PHF2	PHD finger protein 2
ILMN_1782551	0.97955	0.939	-0.0340857	E2F5	E2F transcription factor 5
ILMN_1801606	0.97964	0.939	-0.0169599	AMZ2	archaelysin family metallopeptidase 2
ILMN_1777691	0.97972	0.94	0.0306497	ARL9	ADP ribosylation factor like GTPase 9
ILMN_1765244	0.97972	0.94	0.0482132	NEUROG3	neurogenin 3
ILMN_1806906	0.97972	0.94	-0.0290019	SSR3	signal sequence receptor subunit 3
ILMN_1685774	0.97972	0.94	0.0187189
ILMN_3191695	0.97973	0.94	-0.0298018
ILMN_2344047	0.97976	0.94	0.0307292	ZNF398	zinc finger protein 398
ILMN_3244963	0.97976	0.94	0.0188409	DCAF8	DDB1 and CUL4 associated factor 8
ILMN_2271149	0.97976	0.94	0.0486397	PGM5	phosphoglucomutase 5
ILMN_3301451	0.97976	0.94	-0.018321
ILMN_1795158	0.97977	0.94	-0.0374987	FGR	FGR proto-oncogene, Src family tyrosine kinase
ILMN_1770127	0.97977	0.94	0.0199724	DNAJA2	DnaJ heat shock protein family (Hsp40) member A2
ILMN_2176882	0.97987	0.94	0.0519989	ZNF69	zinc finger protein 69
ILMN_1684402	0.97987	0.94	0.0302478	STXBP5	syntaxin binding protein 5
ILMN_1714172	0.97987	0.94	0.0450761	VWA3B	von Willebrand factor A domain containing 3B
ILMN_1738684	0.97992	0.94	-0.026802	NRXN2	neurexin 2
ILMN_1771652	0.97996	0.941	0.0364407	BAIAP2L2	BAI1 associated protein 2 like 2
ILMN_1676626	0.97996	0.941	-0.0481619	ARID4A	AT-rich interaction domain 4A
ILMN_1676385	0.97998	0.941	0.0303954
ILMN_3207060	0.97998	0.941	0.0166166
ILMN_1777526	0.97998	0.941	-0.0246005	MED20	mediator complex subunit 20
ILMN_1878795	0.97998	0.941	-0.0261604
ILMN_1790518	0.97998	0.941	-0.029083	JADE3	jade family PHD finger 3
ILMN_2402131	0.97998	0.941	0.0349517	TAF15	TATA-box binding protein associated factor 15
ILMN_1742224	0.97998	0.941	0.026926	SLTM	SAFB like transcription modulator
ILMN_2341815	0.97998	0.941	0.0254929	TFG	TRK-fused gene
ILMN_3226244	0.97998	0.941	0.025124
ILMN_1849794	0.98002	0.941	-0.0221063
ILMN_1668726	0.98013	0.941	-0.0598928	NFYB	nuclear transcription factor Y subunit beta
ILMN_1781700	0.98013	0.941	-0.0487908	IL18R1	interleukin 18 receptor 1
ILMN_1685678	0.98013	0.941	-0.0219904	EEF1B2	eukaryotic translation elongation factor 1 beta 2
ILMN_3238102	0.98032	0.941	-0.0351976	LINC00298	long intergenic non-protein coding RNA 298
ILMN_1901769	0.98037	0.942	-0.136865
ILMN_1693119	0.9804	0.942	0.0206592	LYPD6B	LY6/PLAUR domain containing 6B
ILMN_1702177	0.9804	0.942	-0.0192331	GLO1	glyoxalase I
ILMN_1687169	0.98045	0.942	0.0625279
ILMN_2361737	0.98045	0.942	-0.0398851	TRIM36	tripartite motif containing 36
ILMN_1745764	0.98045	0.942	0.0443697	ESYT3	extended synaptotagmin 3
ILMN_1881052	0.98045	0.942	0.0836744
ILMN_2198812	0.98045	0.942	-0.0482239	FDX1	ferredoxin 1
ILMN_1911044	0.98045	0.942	-0.0861886
ILMN_3243690	0.98047	0.942	-0.0172002	LGALS7B	galectin 7B
ILMN_3225534	0.98064	0.942	-0.0223904	RNF216P1	ring finger protein 216 pseudogene 1
ILMN_1887987	0.98064	0.942	0.0531403	LINC00968	long intergenic non-protein coding RNA 968
ILMN_1727466	0.98064	0.942	-0.02997	KCNMB4	potassium calcium-activated channel subfamily M regulatory beta subunit 4
ILMN_2348512	0.98064	0.942	0.0210284	ZXDC	ZXD family zinc finger C
ILMN_1724609	0.98068	0.942	0.0183051	SLC2A8	solute carrier family 2 member 8
ILMN_1835697	0.98068	0.943	0.0202671
ILMN_1693250	0.98068	0.943	-0.064395	ACBD5	acyl-CoA binding domain containing 5
ILMN_1812805	0.98068	0.943	0.0564763
ILMN_1675429	0.98068	0.943	0.0802138	SMURF2	SMAD specific E3 ubiquitin protein ligase 2
ILMN_3240365	0.98068	0.943	-0.0725982	MNX1	motor neuron and pancreas homeobox 1
ILMN_1666597	0.98068	0.943	-0.0165931	PI4KB	phosphatidylinositol 4-kinase beta
ILMN_1742238	0.98068	0.943	-0.0186142	SET	SET nuclear proto-oncogene
ILMN_2264011	0.98068	0.943	-0.0177208	GRAP	GRB2-related adaptor protein
ILMN_1702265	0.98068	0.943	0.0297824	HDHD2	haloacid dehalogenase like hydrolase domain containing 2
ILMN_2062370	0.98068	0.943	0.042547	NOL8	nucleolar protein 8
ILMN_3214332	0.98068	0.943	0.0522956
ILMN_1685521	0.98068	0.943	-0.0661966	KLRF1	killer cell lectin like receptor F1
ILMN_1654016	0.98068	0.943	0.0167565	MYL12B	myosin light chain 12B
ILMN_1663541	0.98068	0.943	-0.0255266	B4GALT7	beta-1,4-galactosyltransferase 7
ILMN_1766560	0.98068	0.943	-0.0484768	ANKHD1-EIF4EBP3	ANKHD1-EIF4EBP3 readthrough
ILMN_1809783	0.98068	0.943	0.0246515	FAM25A	family with sequence similarity 25 member A
ILMN_1917079	0.98068	0.943	-0.0760943
ILMN_1733115	0.98068	0.944	-0.0310446	RALGAPB	Ral GTPase activating protein non-catalytic beta subunit
ILMN_1791840	0.98068	0.944	0.0223125	RALBP1	ralA binding protein 1
ILMN_1723793	0.98068	0.944	-0.0286014	PALB2	partner and localizer of BRCA2
ILMN_3243461	0.98068	0.944	-0.0207368	RPRD1B	regulation of nuclear pre-mRNA domain containing 1B
ILMN_2288784	0.98068	0.944	-0.0215161	CCDC34	coiled-coil domain containing 34
ILMN_1782730	0.98068	0.944	0.0423692	ZNF473	zinc finger protein 473
ILMN_1700596	0.98068	0.944	-0.070023	ALS2CL	ALS2 C-terminal like
ILMN_2246256	0.98068	0.944	-0.0786109	RGPD5	RANBP2-like and GRIP domain containing 5
ILMN_1688404	0.98068	0.944	-0.0317033	ZMYM4	zinc finger MYM-type containing 4
ILMN_3252795	0.98068	0.944	-0.0970996
ILMN_1765714	0.98068	0.944	0.0619682	UBE2E3	ubiquitin conjugating enzyme E2 E3
ILMN_1689098	0.98068	0.944	0.041676	ATP1A3	ATPase Na+/K+ transporting subunit alpha 3
ILMN_1742109	0.98068	0.944	0.0231501	DNAJC19	DnaJ heat shock protein family (Hsp40) member C19
ILMN_2104784	0.98068	0.944	0.0166057	FKBP3	FK506 binding protein 3
ILMN_3294126	0.98068	0.944	-0.0379013
ILMN_2120210	0.98068	0.944	-0.0200983	RCAN2	regulator of calcineurin 2
ILMN_1703471	0.98071	0.944	0.0177181	ATF6	activating transcription factor 6
ILMN_2369785	0.98071	0.944	0.0212758	SNRPD2	small nuclear ribonucleoprotein D2 polypeptide
ILMN_1774336	0.98071	0.944	-0.0175834	POLE2	DNA polymerase epsilon 2, accessory subunit
ILMN_3304130	0.98078	0.944	-0.0195899
ILMN_1661451	0.98078	0.944	0.0539772
ILMN_1762843	0.98078	0.944	0.0654815	FAM163B	family with sequence similarity 163 member B
ILMN_1758623	0.98078	0.944	-0.0390099	HIST1H2BD	histone cluster 1, H2bd
ILMN_1736190	0.98078	0.944	0.0292434	CYP4F3	cytochrome P450 family 4 subfamily F member 3
ILMN_1742427	0.98078	0.944	0.029855	POLR1D	RNA polymerase I subunit D
ILMN_1688113	0.98078	0.944	0.0513888	PABPC1L2B	poly(A) binding protein cytoplasmic 1 like 2B
ILMN_1815361	0.98078	0.944	0.0572016	XIAP	X-linked inhibitor of apoptosis
ILMN_1718182	0.9808	0.944	0.0734945	THRA	thyroid hormone receptor, alpha
ILMN_1676197	0.9808	0.945	-0.0204793	LRP11	LDL receptor related protein 11
ILMN_1658110	0.98087	0.945	0.0213896	FAM210A	family with sequence similarity 210 member A
ILMN_1712659	0.98093	0.945	-0.0164816
ILMN_1762134	0.98093	0.945	-0.0182087	ECHDC1	ethylmalonyl-CoA decarboxylase 1
ILMN_1836766	0.98109	0.945	0.107353
ILMN_1768575	0.98109	0.945	-0.0274945	SFTPD	surfactant protein D
ILMN_1760020	0.98109	0.945	0.0257347
ILMN_3241118	0.98109	0.945	0.0194373
ILMN_1719792	0.98109	0.945	0.0452657	PHLDB2	pleckstrin homology like domain family B member 2
ILMN_1673804	0.98109	0.945	-0.0396098	ZNF426	zinc finger protein 426
ILMN_3238012	0.98109	0.945	0.0507074
ILMN_2326737	0.98109	0.945	-0.0240384
ILMN_1671209	0.98109	0.945	-0.0580836	SYTL2	synaptotagmin like 2
ILMN_1703531	0.98109	0.945	0.036929	S1PR3	sphingosine-1-phosphate receptor 3
ILMN_1808272	0.98109	0.945	-0.0322062	KCNJ10	potassium voltage-gated channel subfamily J member 10
ILMN_2054652	0.9811	0.945	-0.0542497	TYRP1	tyrosinase related protein 1
ILMN_1777318	0.9811	0.946	-0.0275403	C9orf64	chromosome 9 open reading frame 64
ILMN_2312587	0.9811	0.946	0.0590475	NRAP	nebulin related anchoring protein
ILMN_1796146	0.9811	0.946	-0.0197422	EIF4E3	eukaryotic translation initiation factor 4E family member 3
ILMN_1667162	0.98111	0.946	-0.0406942	NKX3-1	NK3 homeobox 1
ILMN_2376458	0.98111	0.946	0.0332034	CSF2RA	colony stimulating factor 2 receptor alpha subunit
ILMN_1693323	0.98111	0.946	0.042783	SMIM8	small integral membrane protein 8
ILMN_1803060	0.98111	0.946	0.0235836	MAML1	mastermind like transcriptional coactivator 1
ILMN_1717490	0.98119	0.946	-0.0232673	RPL6	ribosomal protein L6
ILMN_3266128	0.98122	0.946	0.0152468
ILMN_1685699	0.98122	0.946	-0.028967	PRSS3	protease, serine 3
ILMN_1753468	0.98122	0.946	0.015534
ILMN_1657446	0.98122	0.946	0.0244605	NTPCR	nucleoside-triphosphatase, cancer-related
ILMN_1660376	0.98122	0.946	-0.0167389	RPL13AP20	ribosomal protein L13a pseudogene 20
ILMN_3244461	0.98122	0.946	-0.0391693	CARMIL1	capping protein regulator and myosin 1 linker 1
ILMN_1652939	0.98128	0.946	-0.0570934	SPATA31A1	SPATA31 subfamily A member 1
ILMN_2130078	0.98128	0.946	0.045291	CDKN2AIPNL	CDKN2A interacting protein N-terminal like
ILMN_1726204	0.98128	0.946	0.0460254	SCRG1	stimulator of chondrogenesis 1
ILMN_1676222	0.98134	0.946	0.0558216	C16orf89	chromosome 16 open reading frame 89
ILMN_1752923	0.98147	0.947	0.0237281	IFNAR1	interferon alpha and beta receptor subunit 1
ILMN_2142353	0.98147	0.947	0.0239997	GRTP1	growth hormone regulated TBC protein 1
ILMN_1745788	0.98147	0.947	-0.0302023	CX3CR1	C-X3-C motif chemokine receptor 1
ILMN_1739640	0.98147	0.947	0.0262787	DCHS1	dachsous cadherin-related 1
ILMN_1665964	0.98163	0.947	-0.025177	GAB2	GRB2 associated binding protein 2
ILMN_1903877	0.98163	0.947	0.0443238
ILMN_1804841	0.98163	0.947	-0.0309903	WWOX	WW domain containing oxidoreductase
ILMN_1685005	0.98167	0.947	-0.0159329	TNFRSF1A	TNF receptor superfamily member 1A
ILMN_1779171	0.98167	0.947	0.0241003	SGSM2	small G protein signaling modulator 2
ILMN_2182148	0.98182	0.947	0.0254176	CNRIP1	cannabinoid receptor interacting protein 1
ILMN_2279635	0.98182	0.947	0.0283236	EIF4G2	eukaryotic translation initiation factor 4 gamma 2
ILMN_1755115	0.98183	0.947	-0.0161095	RPL23	ribosomal protein L23
ILMN_3240446	0.98183	0.948	-0.0396922
ILMN_2183938	0.98183	0.948	0.0196552	LEMD3	LEM domain containing 3
ILMN_3288161	0.98183	0.948	0.0151734
ILMN_1730794	0.98183	0.948	0.0228435	SERTAD4	SERTA domain containing 4
ILMN_1665235	0.98183	0.948	0.0176048	CRTAP	cartilage associated protein
ILMN_2149226	0.98183	0.948	-0.0179001	CAV1	caveolin 1
ILMN_2405129	0.98183	0.948	-0.0208145	ARHGEF1	Rho guanine nucleotide exchange factor 1
ILMN_3210917	0.98183	0.948	-0.0171246
ILMN_1673933	0.98183	0.948	-0.0170693
ILMN_3239263	0.98183	0.948	-0.0361846	RPL23AP53	ribosomal protein L23a pseudogene 53
ILMN_1680239	0.98183	0.948	0.0163746	NUDT9	nudix hydrolase 9
ILMN_1851547	0.98183	0.948	-0.0230236	FAM120C	family with sequence similarity 120C
ILMN_2045453	0.98183	0.948	0.048524	CFHR2	complement factor H related 2
ILMN_1796628	0.98183	0.948	0.0496027	ADAMTS2	ADAM metallopeptidase with thrombospondin type 1 motif 2
ILMN_1747184	0.98183	0.948	-0.063917	PUS7L	pseudouridylate synthase 7 like
ILMN_2287061	0.98183	0.948	0.0493383	HIF3A	hypoxia inducible factor 3 alpha subunit
ILMN_2213136	0.98183	0.948	-0.0380188	LEF1	lymphoid enhancer binding factor 1
ILMN_1790227	0.98183	0.948	-0.0816358	IGFL2	IGF like family member 2
ILMN_1777325	0.98183	0.948	-0.0200526	STAT1	signal transducer and activator of transcription 1
ILMN_1911594	0.98184	0.948	0.0276679
ILMN_1714399	0.98192	0.948	0.093017
ILMN_1764891	0.98192	0.949	-0.015966	ZNF384	zinc finger protein 384
ILMN_3256693	0.98192	0.949	0.0324644
ILMN_2140559	0.98192	0.949	0.0177506	IRX5	iroquois homeobox 5
ILMN_1784286	0.98192	0.949	0.0184692	NDUFA1	NADH:ubiquinone oxidoreductase subunit A1
ILMN_3186390	0.98192	0.949	0.0493567
ILMN_3187357	0.98192	0.949	0.0176075
ILMN_1715209	0.98192	0.949	0.0568824
ILMN_1779010	0.98192	0.949	-0.0249115	MAP3K3	mitogen-activated protein kinase kinase kinase 3
ILMN_1781256	0.98192	0.949	-0.023478	LEFTY2	left-right determination factor 2
ILMN_3259920	0.98192	0.949	0.0362881
ILMN_1701514	0.98192	0.949	0.0197094	TRAF3IP2	TRAF3 interacting protein 2
ILMN_1861896	0.98192	0.949	-0.135054
ILMN_2077130	0.98192	0.949	0.0145122	MSH3	mutS homolog 3
ILMN_1658599	0.98192	0.949	-0.0589851
ILMN_1761112	0.98202	0.949	0.0302382	PORCN	porcupine homolog (Drosophila)
ILMN_1803147	0.98202	0.949	-0.0330845
ILMN_2189870	0.98231	0.949	-0.0637778	FCF1	FCF1 rRNA-processing protein
ILMN_2053679	0.98231	0.95	-0.0307739	ACADM	acyl-CoA dehydrogenase, C-4 to C-12 straight chain
ILMN_1751228	0.98231	0.95	-0.0218815	TMEM74B	transmembrane protein 74B
ILMN_1766528	0.98231	0.95	0.0349563	SLC25A36	solute carrier family 25 member 36
ILMN_1757415	0.98231	0.95	0.0300819	COA7	cytochrome c oxidase assembly factor 7 (putative)
ILMN_1708604	0.98231	0.95	0.0223389	CCZ1	CCZ1 homolog, vacuolar protein trafficking and biogenesis associated
ILMN_1723260	0.98242	0.95	0.02419	ETV5	ETS variant 5
ILMN_1672605	0.98256	0.95	0.0150313	MTURN	maturin, neural progenitor differentiation regulator homolog (Xenopus)
ILMN_1780058	0.98256	0.95	-0.0139277	DEGS1	delta 4-desaturase, sphingolipid 1
ILMN_1795503	0.98256	0.95	0.0232803	MCC	mutated in colorectal cancers
ILMN_2213693	0.98256	0.95	0.0984129	OR1S2	olfactory receptor family 1 subfamily S member 2
ILMN_1795227	0.98256	0.95	0.0153502	DYNLL1	dynein light chain LC8-type 1
ILMN_1677085	0.9828	0.95	-0.027639	RGS19	regulator of G-protein signaling 19
ILMN_2076940	0.98289	0.951	0.0169293	MEAF6	MYST/Esa1 associated factor 6
ILMN_1746171	0.98289	0.951	-0.0146733	H2AFY	H2A histone family member Y
ILMN_2050112	0.9829	0.951	-0.0142709
ILMN_1779228	0.9829	0.951	0.0557747	CDH2	cadherin 2
ILMN_3188357	0.9829	0.951	0.043183
ILMN_1754860	0.9829	0.951	-0.0260353	MRPS12	mitochondrial ribosomal protein S12
ILMN_1754576	0.9829	0.951	-0.164872	KRT6C	keratin 6C
ILMN_1765532	0.9829	0.951	-0.0200196	NELFE	negative elongation factor complex member E
ILMN_1685538	0.9829	0.951	0.0152812
ILMN_1697585	0.9829	0.951	0.0220373	ACTR6	ARP6 actin-related protein 6 homolog
ILMN_1810680	0.98303	0.951	-0.0213279	BOLA2	bolA family member 2
ILMN_1783675	0.98303	0.951	-0.0157167	ASB8	ankyrin repeat and SOCS box containing 8
ILMN_1651365	0.98303	0.951	-0.0949164	ZBED2	zinc finger BED-type containing 2
ILMN_1741264	0.98316	0.951	0.0158328	MRPS33	mitochondrial ribosomal protein S33
ILMN_1767535	0.98316	0.951	0.0582245
ILMN_1752548	0.98316	0.952	-0.0147529	KRTDAP	keratinocyte differentiation associated protein
ILMN_2204664	0.98316	0.952	-0.0324588	NBPF14	neuroblastoma breakpoint family member 14
ILMN_3300797	0.98316	0.952	0.024616
ILMN_2410986	0.98316	0.952	-0.0209591	STAT3	signal transducer and activator of transcription 3
ILMN_1700674	0.98316	0.952	-0.0138775
ILMN_1756043	0.98316	0.952	0.0481145	WDHD1	WD repeat and HMG-box DNA binding protein 1
ILMN_1742089	0.98316	0.952	-0.0396314	NLN	neurolysin
ILMN_1811387	0.98318	0.952	-0.0437645	TFF3	trefoil factor 3
ILMN_1807514	0.98326	0.952	-0.0237268	ZNF394	zinc finger protein 394
ILMN_1781386	0.98326	0.952	-0.024331	WIPI1	WD repeat domain, phosphoinositide interacting 1
ILMN_1695422	0.98326	0.952	0.0190409	NCL	nucleolin
ILMN_2230892	0.98326	0.952	-0.0223952	IL10RB	interleukin 10 receptor subunit beta
ILMN_1806320	0.98326	0.952	0.0348288	PPFIBP1	PPFIA binding protein 1
ILMN_1670932	0.98332	0.952	0.0277437
ILMN_1740010	0.98332	0.952	-0.0218107	PCNX1	pecanex homolog 1 (Drosophila)
ILMN_1678312	0.98332	0.952	-0.0257059
ILMN_1663171	0.98332	0.952	0.0715614	MATN3	matrilin 3
ILMN_1692916	0.98332	0.952	-0.0283361
ILMN_1805606	0.98332	0.953	-0.019283	PLEKHG1	pleckstrin homology and RhoGEF domain containing G1
ILMN_1654779	0.98332	0.953	-0.117179
ILMN_1739325	0.98332	0.953	0.0179125	LOC284023	uncharacterized LOC284023
ILMN_1708204	0.98332	0.953	0.0154148	COPG1	coatomer protein complex subunit gamma 1
ILMN_1689156	0.98332	0.953	0.020564	MMAB	methylmalonic aciduria (cobalamin deficiency) cblB type
ILMN_1736567	0.98332	0.953	0.0219366	CD74	CD74 molecule
ILMN_1670087	0.98332	0.953	-0.0717115	FBXO43	F-box protein 43
ILMN_2101928	0.98332	0.953	-0.104272	HNRNPH1	heterogeneous nuclear ribonucleoprotein H1 (H)
ILMN_3235282	0.98332	0.953	-0.0181627	ATAD2B	ATPase family, AAA domain containing 2B
ILMN_1667315	0.98332	0.953	-0.0260216
ILMN_1904980	0.98332	0.953	0.0521851
ILMN_1802331	0.98332	0.953	-0.0465368	NFATC2IP	nuclear factor of activated T-cells 2 interacting protein
ILMN_2400661	0.98332	0.953	0.0328448	ZNF626	zinc finger protein 626
ILMN_2310685	0.98332	0.953	-0.0362598	FOXK2	forkhead box K2
ILMN_1662263	0.98336	0.953	-0.0152217	MDP1	magnesium dependent phosphatase 1
ILMN_2235454	0.98336	0.953	0.052857	COMMD5	COMM domain containing 5
ILMN_1801476	0.98336	0.953	0.0219147	CDS1	CDP-diacylglycerol synthase 1
ILMN_3236452	0.98336	0.953	0.035279	FAM187B	family with sequence similarity 187 member B
ILMN_1697448	0.98336	0.953	-0.0141995	TXNIP	thioredoxin interacting protein
ILMN_3212373	0.98336	0.953	-0.0164342
ILMN_1691249	0.98336	0.953	0.0421142	FBLIM1	filamin binding LIM protein 1
ILMN_1766222	0.98336	0.953	-0.0202749	LARP4B	La ribonucleoprotein domain family member 4B
ILMN_1744487	0.98336	0.953	0.0192709	C1QTNF5	C1q and tumor necrosis factor related protein 5
ILMN_1802799	0.98343	0.954	-0.0171659	AKIRIN1	akirin 1
ILMN_3187479	0.98343	0.954	-0.0232052
ILMN_1780756	0.98344	0.954	-0.0151066	RBM23	RNA binding motif protein 23
ILMN_1690268	0.98344	0.954	-0.0138691	HNRNPUL1	heterogeneous nuclear ribonucleoprotein U like 1
ILMN_1801928	0.9835	0.954	0.0176151	YWHAZ	tyrosine 3-monooxygenase/tryptophan 5-monooxygenase activation protein zeta
ILMN_3252093	0.98382	0.954	-0.0406857
ILMN_1674498	0.98386	0.954	-0.020338	FAM221A	family with sequence similarity 221 member A
ILMN_1842394	0.98386	0.954	-0.0375433
ILMN_1669692	0.984	0.954	-0.0143675	IKZF3	IKAROS family zinc finger 3
ILMN_1675479	0.98409	0.955	-0.0239389	ZNF646	zinc finger protein 646
ILMN_1797903	0.98413	0.955	0.0185226	ZNF544	zinc finger protein 544
ILMN_1689296	0.98413	0.955	0.0184328	ARMC10	armadillo repeat containing 10
ILMN_1756573	0.98419	0.955	0.0295299	NDUFA4L2	NDUFA4, mitochondrial complex associated like 2
ILMN_1343291	0.98422	0.955	0.0131273	EEF1A1	eukaryotic translation elongation factor 1 alpha 1
ILMN_1662364	0.98424	0.955	0.0145578	AARS	alanyl-tRNA synthetase
ILMN_1871612	0.98424	0.955	-0.0321995
ILMN_1658800	0.98424	0.955	0.0138742	BRPF3	bromodomain and PHD finger containing 3
ILMN_3236713	0.98424	0.955	0.0285598	SNHG1	small nucleolar RNA host gene 1
ILMN_2127451	0.98424	0.955	-0.024403
ILMN_3285198	0.98424	0.955	0.013345
ILMN_3307221	0.98424	0.955	0.018036	NAV2	neuron navigator 2
ILMN_1652164	0.98424	0.955	0.0295892
ILMN_2091084	0.98424	0.955	-0.0240822	C8orf37	chromosome 8 open reading frame 37
ILMN_1692261	0.98424	0.955	0.0282871	EPHB1	EPH receptor B1
ILMN_3239298	0.98424	0.955	-0.033813	OTUD7B	OTU deubiquitinase 7B
ILMN_1800512	0.98424	0.955	0.0232237	HMOX1	heme oxygenase 1
ILMN_1662130	0.98424	0.955	-0.0149622
ILMN_1740319	0.98424	0.955	-0.0283288	IFI27L2	interferon alpha inducible protein 27 like 2
ILMN_1787830	0.98424	0.955	-0.0286199
ILMN_1891311	0.98424	0.956	-0.0236375
ILMN_1717852	0.98424	0.956	0.0287199	USH1G	USH1 protein network component sans
ILMN_1776260	0.98424	0.956	0.0134225	PPIAL4A	peptidylprolyl isomerase A like 4A
ILMN_1762033	0.98424	0.956	0.0454461	NAPEPLD	N-acyl phosphatidylethanolamine phospholipase D
ILMN_2354381	0.98424	0.956	-0.01427	PON2	paraoxonase 2
ILMN_1676247	0.9843	0.956	0.0831908	JPH2	junctophilin 2
ILMN_2121316	0.9843	0.956	0.0324331	GORAB	golgin, RAB6 interacting
ILMN_1790807	0.9843	0.956	0.0166382	XPC	XPC complex subunit, DNA damage recognition and repair factor
ILMN_2280911	0.98435	0.956	-0.0270871	VPS41	VPS41, HOPS complex subunit
ILMN_2319913	0.98435	0.956	0.0195596	DGKA	diacylglycerol kinase alpha
ILMN_1763907	0.98435	0.956	0.0177966	CENPW	centromere protein W
ILMN_1855286	0.98444	0.956	0.0334237	CEP85L	centrosomal protein 85 like
ILMN_2147503	0.98444	0.956	0.0975177	ALG13	ALG13, UDP-N-acetylglucosaminyltransferase subunit
ILMN_1691930	0.98444	0.956	0.0141953	CBX6	chromobox 6
ILMN_1718537	0.98444	0.956	0.0140734	HPS6	HPS6, biogenesis of lysosomal organelles complex 2 subunit 3
ILMN_2409062	0.98444	0.956	-0.0142363	ISCU	iron-sulfur cluster assembly enzyme
ILMN_1686392	0.98444	0.956	0.0130736	NBAS	neuroblastoma amplified sequence
ILMN_1773909	0.98444	0.956	-0.105821
ILMN_3239168	0.98444	0.957	0.0175247	FAM86C2P	family with sequence similarity 86, member A pseudogene
ILMN_1809259	0.98444	0.957	-0.0375009	HRASLS2	HRAS like suppressor 2
ILMN_1707181	0.98444	0.957	-0.02078
ILMN_1661599	0.98449	0.957	0.0594725	DDIT4	DNA damage inducible transcript 4
ILMN_1705900	0.98449	0.957	0.0218189	ATXN10	ataxin 10
ILMN_3251298	0.98458	0.957	-0.0484818	THNSL1	threonine synthase like 1
ILMN_1709056	0.98463	0.957	-0.0501976	FBXW8	F-box and WD repeat domain containing 8
ILMN_1731001	0.98464	0.957	0.0161951	ERICH1	glutamate rich 1
ILMN_1671423	0.98478	0.957	0.0631406
ILMN_2407851	0.98478	0.957	0.0459253	IL17RD	interleukin 17 receptor D
ILMN_1732489	0.98478	0.957	-0.0177664	SLC10A7	solute carrier family 10 member 7
ILMN_1688178	0.9849	0.957	-0.0140403	RRP7A	ribosomal RNA processing 7 homolog A
ILMN_1679274	0.98495	0.957	-0.0582663
ILMN_1778897	0.98497	0.958	0.0276873	TBC1D21	TBC1 domain family member 21
ILMN_1743427	0.98497	0.958	0.0148911	SCYL3	SCY1 like pseudokinase 3
ILMN_1680341	0.98499	0.958	0.0177774	PPIE	peptidylprolyl isomerase E
ILMN_1699334	0.98499	0.958	0.0196675	AATK	apoptosis associated tyrosine kinase
ILMN_2306189	0.98499	0.958	-0.0220951	MAGED1	MAGE family member D1
ILMN_1746968	0.98499	0.958	0.0175115	PHF1	PHD finger protein 1
ILMN_2327795	0.985	0.958	0.0188955	RERE	arginine-glutamic acid dipeptide repeats
ILMN_1758542	0.98501	0.958	-0.0235434
ILMN_2301955	0.98534	0.958	0.0277128	THAP1	THAP domain containing 1
ILMN_1753353	0.98534	0.958	0.0121648	SLBP	stem-loop binding protein
ILMN_1811615	0.98536	0.958	-0.015013	COPA	coatomer protein complex subunit alpha
ILMN_2176592	0.98541	0.958	-0.020873	BCHE	butyrylcholinesterase
ILMN_1876203	0.98553	0.959	0.0352348
ILMN_1660232	0.98561	0.959	0.0169632	PEX5	peroxisomal biogenesis factor 5
ILMN_1792107	0.98567	0.959	-0.0284826	ERCC8	ERCC excision repair 8, CSA ubiquitin ligase complex subunit
ILMN_1671731	0.98572	0.959	0.0194797	AVPI1	arginine vasopressin induced 1
ILMN_1736426	0.98578	0.959	0.0722232	PLCB4	phospholipase C beta 4
ILMN_3281877	0.98578	0.959	0.0381734
ILMN_1845875	0.98578	0.959	0.019926
ILMN_2401978	0.98578	0.959	0.0148568	STAT3	signal transducer and activator of transcription 3
ILMN_3277872	0.98578	0.959	0.0162034
ILMN_1675852	0.98578	0.959	0.0121903
ILMN_2227385	0.98578	0.959	0.024645	SLC16A14	solute carrier family 16 member 14
ILMN_1745329	0.98578	0.959	-0.0142107	PRR14	proline rich 14
ILMN_1797585	0.98578	0.959	0.0227994	MYO1B	myosin IB
ILMN_3212262	0.98578	0.96	0.0376927
ILMN_1815519	0.98578	0.96	0.014392	EPN2	epsin 2
ILMN_2038777	0.98578	0.96	0.013381	ACTB	actin beta
ILMN_1765017	0.98578	0.96	0.0131008	COL6A2	collagen type VI alpha 2 chain
ILMN_1785852	0.98578	0.96	-0.016981	NABP1	nucleic acid binding protein 1
ILMN_3249608	0.98578	0.96	0.0130684	ANKLE2	ankyrin repeat and LEM domain containing 2
ILMN_2056479	0.9858	0.96	0.0127357	GLRX3	glutaredoxin 3
ILMN_1781516	0.9858	0.96	0.0149712	SUPT16H	SPT16 homolog, facilitates chromatin remodeling subunit
ILMN_2157951	0.9858	0.96	-0.0152441	STX6	syntaxin 6
ILMN_1685886	0.9858	0.96	0.0280171	MAPK4	mitogen-activated protein kinase 4
ILMN_2045729	0.9858	0.96	0.0156273	WDR12	WD repeat domain 12
ILMN_1891871	0.98586	0.96	0.0281503
ILMN_1692168	0.98586	0.96	0.0127328	UBE2Z	ubiquitin conjugating enzyme E2 Z
ILMN_2414436	0.98586	0.96	0.0316859
ILMN_1664254	0.98588	0.96	0.0389087
ILMN_1762207	0.98616	0.96	0.0162874	SGSM1	small G protein signaling modulator 1
ILMN_1716869	0.98616	0.96	-0.0437911	GPM6A	glycoprotein M6A
ILMN_1679044	0.98616	0.96	0.0257428
ILMN_1756767	0.98616	0.961	0.0158924	EIF5B	eukaryotic translation initiation factor 5B
ILMN_1733757	0.98643	0.961	-0.0116723	TMEM179B	transmembrane protein 179B
ILMN_3249624	0.98643	0.961	-0.0295873	SMG1P1	SMG1P1, nonsense mediated mRNA decay associated PI3K related kinase pseudogene 1
ILMN_1895945	0.98644	0.961	-0.0170305
ILMN_1696046	0.98656	0.961	0.0150335	SIVA1	SIVA1 apoptosis inducing factor
ILMN_1653125	0.9866	0.961	-0.0631234	PER1	period circadian clock 1
ILMN_1811264	0.9866	0.961	-0.0150323	C15orf57	chromosome 15 open reading frame 57
ILMN_1785209	0.9866	0.961	-0.0555937	TRIM49C	tripartite motif containing 49C
ILMN_2073543	0.9866	0.962	-0.0410205	HYPK	huntingtin interacting protein K
ILMN_1734895	0.9866	0.962	0.0122565	SFT2D1	SFT2 domain containing 1
ILMN_1712430	0.9866	0.962	0.0174337	ATP5G1	ATP synthase, H+ transporting, mitochondrial Fo complex subunit C1 (subunit 9)
ILMN_1658883	0.9866	0.962	-0.0134957	ARAF	A-Raf proto-oncogene, serine/threonine kinase
ILMN_1803197	0.9866	0.962	0.0132623	RAB3IP	RAB3A interacting protein
ILMN_2402766	0.9866	0.962	-0.0131557	AFTPH	aftiphilin
ILMN_1696276	0.9866	0.962	-0.015345	ZNF653	zinc finger protein 653
ILMN_1678457	0.9866	0.962	0.0495379	ZNF600	zinc finger protein 600
ILMN_1705783	0.9866	0.962	-0.0133155	NXF1	nuclear RNA export factor 1
ILMN_1725338	0.9866	0.962	-0.0270621	CLDN23	claudin 23
ILMN_2323491	0.9866	0.962	0.0157733	NUP62	nucleoporin 62
ILMN_2338452	0.9866	0.962	-0.0511416	SERPINA1	serpin family A member 1
ILMN_1678477	0.9866	0.962	-0.0169928	C9orf85	chromosome 9 open reading frame 85
ILMN_1873534	0.9866	0.962	0.02814
ILMN_1749078	0.9866	0.962	-0.0263789	TIMP2	TIMP metallopeptidase inhibitor 2
ILMN_3244019	0.9866	0.962	0.013774
ILMN_1780861	0.98661	0.962	0.0150025
ILMN_1753502	0.98661	0.962	-0.0266045	IGSF11	immunoglobulin superfamily member 11
ILMN_1855171	0.98661	0.962	-0.0244959
ILMN_1662651	0.98664	0.962	-0.0387022
ILMN_1725642	0.98664	0.962	0.0139585	SUMO3	small ubiquitin-like modifier 3
ILMN_1886023	0.98664	0.962	0.0314662
ILMN_2090949	0.98664	0.962	-0.0119707
ILMN_1652609	0.98664	0.962	-0.0317637
ILMN_1757825	0.9867	0.962	0.0455077	ZNF230	zinc finger protein 230
ILMN_2406586	0.9867	0.962	0.0307315	CC2D2A	coiled-coil and C2 domain containing 2A
ILMN_1790819	0.98675	0.963	0.0146705
ILMN_3286444	0.98688	0.963	0.0308084
ILMN_3241034	0.98688	0.963	-0.0197323	SNORD3C	small nucleolar RNA, C/D box 3C
ILMN_1706410	0.98693	0.963	-0.0120974	HUS1B	HUS1 checkpoint clamp component B
ILMN_1786388	0.98693	0.963	0.0121125	RNF113A	ring finger protein 113A
ILMN_2166831	0.987	0.963	0.0111515	RPS4X	ribosomal protein S4, X-linked
ILMN_2148944	0.987	0.963	0.012203	ADCY4	adenylate cyclase 4
ILMN_1859665	0.987	0.963	0.044666
ILMN_2403237	0.987	0.963	-0.0245678	CHN2	chimerin 2
ILMN_1652913	0.987	0.963	-0.018691	EZH2	enhancer of zeste 2 polycomb repressive complex 2 subunit
ILMN_1872472	0.987	0.963	-0.0117456
ILMN_2125562	0.987	0.963	-0.0150173	MOB1A	MOB kinase activator 1A
ILMN_1697331	0.987	0.963	0.026133
ILMN_1694400	0.987	0.963	0.0144903	MSR1	macrophage scavenger receptor 1
ILMN_1815039	0.987	0.963	-0.0104143	RRP36	ribosomal RNA processing 36
ILMN_1675866	0.987	0.963	-0.0292935	ARRB2	arrestin beta 2
ILMN_1689070	0.987	0.963	0.0186896	COQ7	coenzyme Q7, hydroxylase
ILMN_1770665	0.987	0.964	-0.0267238	HERC4	HECT and RLD domain containing E3 ubiquitin protein ligase 4
ILMN_3248707	0.98708	0.964	-0.0172151	KCNQ1OT1	KCNQ1 opposite strand/antisense transcript 1 (non-protein coding)
ILMN_2305116	0.9871	0.964	0.0478228	CTH	cystathionine gamma-lyase
ILMN_1757693	0.98712	0.964	0.0227548	C17orf51	chromosome 17 open reading frame 51
ILMN_2055700	0.98713	0.964	-0.0105205	SLBP	stem-loop binding protein
ILMN_1692748	0.98714	0.964	0.0592816	BNC1	basonuclin 1
ILMN_1786426	0.98714	0.964	-0.0292663	IGFLR1	IGF like family receptor 1
ILMN_2402936	0.98714	0.964	-0.0147118	H3F3AP4	H3 histone, family 3A, pseudogene 4
ILMN_2328029	0.98714	0.964	-0.0111155	EXT2	exostosin glycosyltransferase 2
ILMN_1770412	0.98714	0.964	-0.0126662	AHCYL1	adenosylhomocysteinase like 1
ILMN_1732071	0.98714	0.964	0.0123647	HIST2H2BE	histone cluster 2, H2be
ILMN_1893033	0.98714	0.964	0.0121376
ILMN_2397024	0.98714	0.964	-0.0154127	SPOP	speckle type BTB/POZ protein
ILMN_1715988	0.98714	0.964	-0.0182557	SLC35G5	solute carrier family 35 member G5
ILMN_1719606	0.98714	0.964	-0.0137337
ILMN_1782021	0.98714	0.964	-0.0149016	ZNF707	zinc finger protein 707
ILMN_1831826	0.98714	0.964	-0.0146036
ILMN_1861392	0.98714	0.964	-0.0537797	ITSN1	intersectin 1
ILMN_1769876	0.98716	0.964	0.0136776	TBC1D2	TBC1 domain family member 2
ILMN_1722492	0.98716	0.964	0.0341012	DUSP19	dual specificity phosphatase 19
ILMN_1801303	0.98719	0.965	0.0427904	AMY2A	amylase, alpha 2A (pancreatic)
ILMN_2135232	0.98722	0.965	0.0520853	SRSF3	serine and arginine rich splicing factor 3
ILMN_3244117	0.98722	0.965	0.0136362	STMN3	stathmin 3
ILMN_1663054	0.98722	0.965	0.0393363
ILMN_1779674	0.98748	0.965	0.0279576	PTPRG	protein tyrosine phosphatase, receptor type G
ILMN_2331205	0.98756	0.965	-0.016828	CHKB	choline kinase beta
ILMN_1770732	0.98756	0.965	0.0124457	COPS3	COP9 signalosome subunit 3
ILMN_1713369	0.98756	0.965	-0.0101928	RPL13A	ribosomal protein L13a
ILMN_2120965	0.98769	0.965	-0.0228285	NPAT	nuclear protein, coactivator of histone transcription
ILMN_3199929	0.98777	0.966	-0.0121972
ILMN_2216815	0.98777	0.966	-0.0121058	MAP7	microtubule associated protein 7
ILMN_1802190	0.98777	0.966	-0.0383407	FOXJ1	forkhead box J1
ILMN_3235373	0.98777	0.966	-0.0207642
ILMN_1686697	0.98777	0.966	-0.0192776
ILMN_1806867	0.98779	0.966	0.011569	PPM1G	protein phosphatase, Mg2+/Mn2+ dependent 1G
ILMN_1741464	0.98813	0.966	-0.0215321	HOOK3	hook microtubule tethering protein 3
ILMN_1880937	0.98813	0.966	0.0122834
ILMN_1805996	0.98813	0.966	-0.0102493	SIN3A	SIN3 transcription regulator family member A
ILMN_2087702	0.98813	0.966	0.0104343	MYH9	myosin, heavy chain 9, non-muscle
ILMN_1815079	0.98813	0.966	-0.0178075	TICAM1	toll like receptor adaptor molecule 1
ILMN_2327812	0.98826	0.966	-0.0418048	IL5RA	interleukin 5 receptor subunit alpha
ILMN_1780268	0.98827	0.967	-0.0166588	C1orf56	chromosome 1 open reading frame 56
ILMN_1686862	0.98827	0.967	-0.0208587	HLX	H2.0 like homeobox
ILMN_1772292	0.98827	0.967	0.0160273
ILMN_1754145	0.98827	0.967	-0.012478	CAPRIN1	cell cycle associated protein 1
ILMN_1792679	0.98827	0.967	-0.0132815	ITGA5	integrin subunit alpha 5
ILMN_2355776	0.98827	0.967	-0.0098235	GIT2	GIT ArfGAP 2
ILMN_1722059	0.98827	0.967	-0.0103464	SAFB	scaffold attachment factor B
ILMN_2372698	0.98827	0.967	-0.0191035	RGN	regucalcin
ILMN_1752899	0.98827	0.967	-0.0163185	BCL11A	B-cell CLL/lymphoma 11A
ILMN_3308295	0.98827	0.967	0.043096	MIR205	microRNA 205
ILMN_1689712	0.98828	0.967	0.0094154
ILMN_1764503	0.98828	0.967	0.034546
ILMN_1822368	0.98828	0.967	0.0399098
ILMN_1701216	0.98834	0.967	-0.0206926	BANP	BTG3 associated nuclear protein
ILMN_1703379	0.98834	0.967	-0.0126223	VPS41	VPS41, HOPS complex subunit
ILMN_1718136	0.98849	0.967	-0.0100229	UQCRHL	ubiquinol-cytochrome c reductase hinge protein like
ILMN_2054725	0.98849	0.967	0.0150927	SUGT1	SGT1 homolog, MIS12 kinetochore complex assembly cochaperone
ILMN_1659215	0.98849	0.968	0.0245807	CYP4B1	cytochrome P450 family 4 subfamily B member 1
ILMN_2380688	0.98849	0.968	0.0234829	B4GALT4	beta-1,4-galactosyltransferase 4
ILMN_1728975	0.98849	0.968	0.0095823	SCO1	SCO1 cytochrome c oxidase assembly protein
ILMN_1859531	0.98849	0.968	0.0230879
ILMN_3247737	0.98849	0.968	-0.0151421	RFPL1	ret finger protein like 1
ILMN_1741954	0.98874	0.968	0.0149421	SMYD3	SET and MYND domain containing 3
ILMN_1708482	0.98883	0.968	0.0138051	TMEM80	transmembrane protein 80
ILMN_1666502	0.98886	0.968	0.0159362	SOBP	sine oculis binding protein homolog
ILMN_1745954	0.98888	0.968	0.0126743	CORO1C	coronin 1C
ILMN_1892638	0.98888	0.968	0.021159	DKFZP564C152	DKFZP564C152 protein
ILMN_1663799	0.98889	0.968	-0.0088923	RPL32	ribosomal protein L32
ILMN_1780496	0.98889	0.968	0.0469261
ILMN_1713875	0.98889	0.968	0.0140267	NME1	NME/NM23 nucleoside diphosphate kinase 1
ILMN_3299804	0.98889	0.968	-0.0133629	ZNF638	zinc finger protein 638
ILMN_1783226	0.98891	0.968	-0.0116144	SSR2	signal sequence receptor subunit 2
ILMN_3303101	0.98891	0.969	-0.031796
ILMN_1758250	0.98891	0.969	-0.0091888	TRAFD1	TRAF-type zinc finger domain containing 1
ILMN_1660817	0.98893	0.969	0.0171794	DDB2	damage specific DNA binding protein 2
ILMN_1722953	0.98893	0.969	0.0219343	USP47	ubiquitin specific peptidase 47
ILMN_1687896	0.98893	0.969	0.0119006	PIK3C3	phosphatidylinositol 3-kinase catalytic subunit type 3
ILMN_1737394	0.98893	0.969	-0.0131168	LMNA	lamin A/C
ILMN_1882482	0.98893	0.969	-0.0488412
ILMN_1701893	0.98893	0.969	-0.0461979
ILMN_1778464	0.989	0.969	-0.0184035	TRAPPC10	trafficking protein particle complex 10
ILMN_1711098	0.989	0.969	0.0231313
ILMN_1863574	0.989	0.969	0.0508867
ILMN_1683747	0.989	0.969	-0.0363249	CD276	CD276 molecule
ILMN_2195914	0.989	0.969	-0.0168017	GGH	gamma-glutamyl hydrolase
ILMN_1717056	0.98905	0.969	0.0120684	TXNRD1	thioredoxin reductase 1
ILMN_1816870	0.98905	0.969	-0.0457036
ILMN_1754507	0.98905	0.969	0.0239188	IRF4	interferon regulatory factor 4
ILMN_1690443	0.98905	0.969	0.0313478
ILMN_3251365	0.98925	0.97	-0.0373443	PGGT1B	protein geranylgeranyltransferase type I subunit beta
ILMN_1723632	0.98925	0.97	-0.0087582	PIGC	phosphatidylinositol glycan anchor biosynthesis class C
ILMN_2137312	0.98925	0.97	0.0363778	KCNJ5	potassium voltage-gated channel subfamily J member 5
ILMN_3243351	0.98925	0.97	-0.0088522	LOC646214	p21 protein (Cdc42/Rac)-activated kinase 2 pseudogene
ILMN_3211339	0.98928	0.97	0.0241953
ILMN_2061950	0.98928	0.97	-0.0152941	RABGAP1	RAB GTPase activating protein 1
ILMN_2167617	0.98928	0.97	0.0091732	NACA	nascent polypeptide-associated complex alpha subunit
ILMN_1690484	0.98928	0.97	-0.0269566	KIAA0895	KIAA0895
ILMN_1831098	0.98937	0.97	0.0146017
ILMN_1676233	0.98961	0.97	0.0147763	INTS4	integrator complex subunit 4
ILMN_3243986	0.98961	0.97	-0.0230324	FAM72B	family with sequence similarity 72 member B
ILMN_2206098	0.98976	0.971	-0.0205162	ATG10	autophagy related 10
ILMN_1740429	0.98976	0.971	0.0084964	FTL	ferritin light chain
ILMN_2184708	0.98981	0.971	0.0216839	LIN7C	lin-7 homolog C, crumbs cell polarity complex component
ILMN_3287583	0.98981	0.971	0.0122764
ILMN_3278735	0.98981	0.971	-0.0165441
ILMN_2116366	0.98981	0.971	-0.0082457	RPL12	ribosomal protein L12
ILMN_2076250	0.98981	0.971	-0.0102228	GPBP1L1	GC-rich promoter binding protein 1 like 1
ILMN_2213297	0.98981	0.971	-0.0131906	C11orf54	chromosome 11 open reading frame 54
ILMN_1761108	0.98986	0.971	-0.0144851
ILMN_1713235	0.98986	0.971	0.0288981
ILMN_2371825	0.98986	0.971	0.0142328	AGL	amylo-alpha-1, 6-glucosidase, 4-alpha-glucanotransferase
ILMN_1708192	0.98986	0.971	0.010323
ILMN_1746784	0.98986	0.971	-0.0182432	SLAIN1	SLAIN motif family member 1
ILMN_1752622	0.98986	0.971	0.0283609	PROX1	prospero homeobox 1
ILMN_1747924	0.98986	0.971	0.0274674
ILMN_1732609	0.98986	0.971	0.0148658	FAM214B	family with sequence similarity 214 member B
ILMN_1783909	0.98986	0.971	0.0119832	COL6A2	collagen type VI alpha 2 chain
ILMN_1817545	0.98986	0.971	0.0174574
ILMN_3187283	0.98986	0.971	0.0257512
ILMN_3249059	0.98986	0.971	0.0142557	SNHG12	small nucleolar RNA host gene 12
ILMN_1756139	0.98986	0.971	0.0091088
ILMN_2401155	0.98986	0.972	0.0093644	PUM1	pumilio RNA binding family member 1
ILMN_3247835	0.98992	0.972	0.0217981	PRR32	proline rich 32
ILMN_1748410	0.98997	0.972	-0.0207889
ILMN_2376859	0.98997	0.972	-0.0199332	PDGFD	platelet derived growth factor D
ILMN_1739054	0.98997	0.972	0.012277	CCDC121	coiled-coil domain containing 121
ILMN_1725791	0.99015	0.972	0.0290627	HACD1	3-hydroxyacyl-CoA dehydratase 1
ILMN_3262025	0.99017	0.972	-0.0084882
ILMN_3235168	0.99017	0.972	0.0081244	MUL1	mitochondrial E3 ubiquitin protein ligase 1
ILMN_1795991	0.99017	0.972	-0.0078873	RTCB	RNA 2',3'-cyclic phosphate and 5'-OH ligase
ILMN_2361400	0.99017	0.972	-0.0116937	ABCA12	ATP binding cassette subfamily A member 12
ILMN_1687223	0.99026	0.972	-0.017944	ZNF514	zinc finger protein 514
ILMN_3225586	0.99026	0.972	-0.0122216
ILMN_1651850	0.99027	0.972	-0.0079207	RPS16	ribosomal protein S16
ILMN_1752303	0.99027	0.973	-0.0076604	YY1AP1	YY1 associated protein 1
ILMN_1652082	0.99027	0.973	-0.0090511	ELF4	E74 like ETS transcription factor 4
ILMN_3199507	0.99027	0.973	0.0193151	LOC283922	pyruvate dehydrogenase phosphatase regulatory subunit pseudogene
ILMN_2100285	0.99027	0.973	-0.0323212	CFAP58	cilia and flagella associated protein 58
ILMN_3208305	0.99027	0.973	-0.0315428
ILMN_1745779	0.99028	0.973	0.012806	TCTEX1D2	Tctex1 domain containing 2
ILMN_1663759	0.99042	0.973	-0.0736048
ILMN_1715546	0.99043	0.973	0.0092184
ILMN_2343775	0.99047	0.973	0.0082596	RPL38	ribosomal protein L38
ILMN_3249598	0.99056	0.973	0.0256638	RGS21	regulator of G-protein signaling 21
ILMN_1739882	0.99056	0.973	-0.017704	SDR9C7	short chain dehydrogenase/reductase family 9C, member 7
ILMN_1740903	0.99056	0.973	-0.0094127	C7orf49	chromosome 7 open reading frame 49
ILMN_1719256	0.99057	0.973	0.0129543	CKS1B	CDC28 protein kinase regulatory subunit 1B
ILMN_1660727	0.99057	0.973	-0.0115332	ENPP5	ectonucleotide pyrophosphatase/phosphodiesterase 5 (putative)
ILMN_1697971	0.99064	0.973	-0.0219508	TRIM38	tripartite motif containing 38
ILMN_1665660	0.99074	0.974	0.0166074
ILMN_1727862	0.99074	0.974	-0.0219277
ILMN_1671257	0.99075	0.974	-0.0080219	DKC1	dyskerin pseudouridine synthase 1
ILMN_3287244	0.99077	0.974	-0.0077392
ILMN_3182317	0.99078	0.974	0.0305645
ILMN_1738554	0.99078	0.974	0.0117503
ILMN_1656482	0.99078	0.974	-0.0087467	OSBPL2	oxysterol binding protein like 2
ILMN_1714848	0.99078	0.974	-0.0373642	ZNF354A	zinc finger protein 354A
ILMN_1737314	0.99078	0.974	0.0094544	BCL6	B-cell CLL/lymphoma 6
ILMN_1814823	0.99079	0.974	0.0074134	FTL	ferritin light chain
ILMN_1688772	0.99079	0.974	0.0233757
ILMN_2055760	0.99085	0.974	0.0214152	LNPK	lunapark, ER junction formation factor
ILMN_2394250	0.99085	0.974	0.014754	PLEKHA1	pleckstrin homology domain containing A1
ILMN_3251648	0.99085	0.974	-0.033192
ILMN_1720249	0.99086	0.974	0.0141582
ILMN_1703314	0.99093	0.974	-0.0095037	KLHL36	kelch like family member 36
ILMN_1675365	0.99105	0.975	0.0116994	LARP4	La ribonucleoprotein domain family member 4
ILMN_1702247	0.9912	0.975	-0.0079274
ILMN_1746837	0.9912	0.975	0.0476848	UPP1	uridine phosphorylase 1
ILMN_1880195	0.9912	0.975	0.0245712
ILMN_2355042	0.99126	0.975	0.0083765	CLUAP1	clusterin associated protein 1
ILMN_1911721	0.99139	0.975	0.0153782	ZNF366	zinc finger protein 366
ILMN_1724915	0.99139	0.975	-0.0491699	TMEM244	transmembrane protein 244
ILMN_3176090	0.99139	0.975	0.0073629
ILMN_1682233	0.99139	0.975	0.0223632	ESCO1	establishment of sister chromatid cohesion N-acetyltransferase 1
ILMN_1715814	0.99144	0.975	0.0093226	LMAN1	lectin, mannose binding 1
ILMN_1784554	0.99155	0.976	-0.0265141
ILMN_1700719	0.99155	0.976	-0.0513809	ST7-AS1	ST7 antisense RNA 1
ILMN_1725471	0.99155	0.976	0.0203729	GK	glycerol kinase
ILMN_1733851	0.99155	0.976	-0.012859	DACT3	dishevelled binding antagonist of beta catenin 3
ILMN_1776334	0.99155	0.976	-0.0097083	UXS1	UDP-glucuronate decarboxylase 1
ILMN_1808939	0.99155	0.976	-0.0067535	RPS6	ribosomal protein S6
ILMN_1677530	0.99155	0.976	-0.0251558
ILMN_1850574	0.99155	0.976	0.0359325
ILMN_1798061	0.99155	0.976	0.0086451	ZFYVE26	zinc finger FYVE-type containing 26
ILMN_1745994	0.99165	0.976	0.0126505	GAS7	growth arrest specific 7
ILMN_2047914	0.99165	0.976	0.0135102	NPY5R	neuropeptide Y receptor Y5
ILMN_2346727	0.99165	0.976	-0.0144569	MTUS1	microtubule associated tumor suppressor 1
ILMN_2365549	0.99166	0.976	0.0072953	BRPF1	bromodomain and PHD finger containing 1
ILMN_1664644	0.99166	0.976	0.0110084	ATG16L2	autophagy related 16 like 2
ILMN_2185866	0.99167	0.976	0.0188829	PCDHB17P	protocadherin beta 17 pseudogene
ILMN_1781761	0.99176	0.976	0.018314	ENPP4	ectonucleotide pyrophosphatase/phosphodiesterase 4 (putative)
ILMN_1735064	0.99188	0.977	-0.016191
ILMN_1815023	0.99188	0.977	-0.0112002	PIM1	Pim-1 proto-oncogene, serine/threonine kinase
ILMN_2406035	0.99194	0.977	-0.0077716	LAMA3	laminin subunit alpha 3
ILMN_1713387	0.99223	0.977	0.030927	PHYHIP	phytanoyl-CoA 2-hydroxylase interacting protein
ILMN_1682910	0.99228	0.977	-0.0156665	SLC35B3	solute carrier family 35 member B3
ILMN_1750178	0.99228	0.977	0.010874
ILMN_2194561	0.99231	0.977	-0.0111619	PLEKHG1	pleckstrin homology and RhoGEF domain containing G1
ILMN_3250909	0.99232	0.977	-0.0114785
ILMN_1706583	0.99232	0.977	0.0099383	DLAT	dihydrolipoamide S-acetyltransferase
ILMN_1808095	0.99232	0.977	-0.0082955	RNF41	ring finger protein 41
ILMN_1796589	0.99232	0.977	-0.0110808	TRIP13	thyroid hormone receptor interactor 13
ILMN_1735045	0.99239	0.977	0.0152067	A4GALT	alpha 1,4-galactosyltransferase
ILMN_1914857	0.99239	0.978	0.0178462	DFNB59	deafness, autosomal recessive 59
ILMN_1676846	0.99239	0.978	-0.0123455	ABCE1	ATP binding cassette subfamily E member 1
ILMN_1726025	0.99239	0.978	0.006783	ASXL1	additional sex combs like 1, transcriptional regulator
ILMN_1782444	0.99239	0.978	-0.0080065	YIPF4	Yip1 domain family member 4
ILMN_2079386	0.99239	0.978	-0.0067312	RPL22	ribosomal protein L22
ILMN_3224758	0.99239	0.978	-0.0121945
ILMN_2412490	0.99239	0.978	-0.0396851	ANXA13	annexin A13
ILMN_1683980	0.9924	0.978	0.007451	PLEKHM2	pleckstrin homology and RUN domain containing M2
ILMN_2380801	0.99243	0.978	-0.0131083	FYN	FYN proto-oncogene, Src family tyrosine kinase
ILMN_1901367	0.99243	0.978	-0.0226114
ILMN_2107004	0.99243	0.978	0.0200326	GPR1	G protein-coupled receptor 1
ILMN_2296510	0.99243	0.978	-0.0340041	SLC5A12	solute carrier family 5 member 12
ILMN_1739719	0.99245	0.978	-0.0410621	ASPH	aspartate beta-hydroxylase
ILMN_1689327	0.9925	0.978	-0.0066115
ILMN_1749636	0.9925	0.978	0.0201735	DNAJC22	DnaJ heat shock protein family (Hsp40) member C22
ILMN_1796235	0.99274	0.979	-0.006361	UTP4	UTP4, small subunit processome component
ILMN_1885849	0.99276	0.979	-0.0195874
ILMN_1790577	0.99285	0.979	0.0093809	SLC35F2	solute carrier family 35 member F2
ILMN_1864512	0.99285	0.979	0.0175464	KIRREL3-AS2	KIRREL3 antisense RNA 2
ILMN_1691395	0.99285	0.979	0.0176221	ZBTB11	zinc finger and BTB domain containing 11
ILMN_2316955	0.99285	0.979	0.0231056	SERPINA11	serpin family A member 11
ILMN_3247400	0.99311	0.979	-0.0179698	PGM5-AS1	PGM5 antisense RNA 1
ILMN_1683239	0.99316	0.979	0.0121711	RASSF1	Ras association domain family member 1
ILMN_1659766	0.99316	0.979	0.006316	BAG3	BCL2 associated athanogene 3
ILMN_1762436	0.99326	0.979	0.0090756	UBB	ubiquitin B
ILMN_3238672	0.99326	0.979	-0.0611682	SNORA4	small nucleolar RNA, H/ACA box 4
ILMN_2150856	0.99326	0.98	0.0104617	SERPINB2	serpin family B member 2
ILMN_1781819	0.99326	0.98	-0.0064697	PAPSS1	3'-phosphoadenosine 5'-phosphosulfate synthase 1
ILMN_1788363	0.99326	0.98	0.0064129	MLH1	mutL homolog 1
ILMN_1678757	0.99334	0.98	0.0114853	BCYRN1	brain cytoplasmic RNA 1
ILMN_1773413	0.99334	0.98	0.0062785	DOCK9	dedicator of cytokinesis 9
ILMN_1813100	0.99335	0.98	-0.0169609	ARFGEF3	ARFGEF family member 3
ILMN_1795055	0.99335	0.98	0.0253239	LRRC3	leucine rich repeat containing 3
ILMN_2411559	0.99335	0.98	-0.007447	PUS1	pseudouridylate synthase 1
ILMN_2361807	0.99336	0.98	-0.0067347	OS9	OS9, endoplasmic reticulum lectin
ILMN_1719455	0.99336	0.98	0.0264676	CRIP3	cysteine rich protein 3
ILMN_1660079	0.99346	0.98	-0.0077704	RNF44	ring finger protein 44
ILMN_2245087	0.99356	0.98	-0.0135244	MFAP2	microfibrillar associated protein 2
ILMN_3239113	0.99356	0.98	0.0131295	CCNT1	cyclin T1
ILMN_1808707	0.99356	0.98	-0.0070356	FSCN1	fascin actin-bundling protein 1
ILMN_1804656	0.99356	0.98	-0.0065373	COX14	COX14, cytochrome c oxidase assembly factor
ILMN_1659343	0.99372	0.981	0.0065777	BOLA2	bolA family member 2
ILMN_1811966	0.99372	0.981	-0.0107191
ILMN_2308950	0.99372	0.981	-0.0116031	AKAP12	A-kinase anchoring protein 12
ILMN_2159859	0.99379	0.981	-0.0064935	LYSMD4	LysM domain containing 4
ILMN_1753663	0.99379	0.981	-0.0102353	ARL4A	ADP ribosylation factor like GTPase 4A
ILMN_1702637	0.99379	0.981	-0.0089031	BEX1	brain expressed X-linked 1
ILMN_2228044	0.99379	0.981	0.0088399	TBC1D23	TBC1 domain family member 23
ILMN_1684357	0.99379	0.981	-0.0058831
ILMN_2355586	0.99379	0.981	0.0123287	ATRN	attractin
ILMN_2319414	0.99379	0.981	-0.0054733	BTF3	basic transcription factor 3
ILMN_2380946	0.99381	0.981	-0.0067734	EIF4G2	eukaryotic translation initiation factor 4 gamma 2
ILMN_1702783	0.99385	0.981	0.0058363
ILMN_1662331	0.99385	0.981	-0.0072751	PDSS2	prenyl (decaprenyl) diphosphate synthase, subunit 2
ILMN_1733377	0.99385	0.981	0.0092128	FASTKD5	FAST kinase domains 5
ILMN_1707208	0.99387	0.981	-0.0195469
ILMN_1719938	0.99387	0.981	0.0072829	FGF11	fibroblast growth factor 11
ILMN_1724406	0.99387	0.982	-0.0054544	INO80E	INO80 complex subunit E
ILMN_2224103	0.99387	0.982	-0.0076046	PAPSS1	3'-phosphoadenosine 5'-phosphosulfate synthase 1
ILMN_1741597	0.99387	0.982	0.0152918
ILMN_1805812	0.99387	0.982	0.0068813	TOR1A	torsin family 1 member A
ILMN_1715693	0.99387	0.982	0.0132673
ILMN_1705871	0.99387	0.982	-0.0087435	DDHD2	DDHD domain containing 2
ILMN_3287033	0.99387	0.982	0.0096479
ILMN_1746148	0.99387	0.982	-0.0080251	NRROS	negative regulator of reactive oxygen species
ILMN_2187718	0.99387	0.982	0.0059452	COX17	COX17, cytochrome c oxidase copper chaperone
ILMN_1673798	0.99387	0.982	0.0061151	PPOX	protoporphyrinogen oxidase
ILMN_1687107	0.99387	0.982	0.008388	RFWD3	ring finger and WD repeat domain 3
ILMN_1697503	0.99387	0.982	0.0085406	DHX29	DEAH-box helicase 29
ILMN_2095660	0.99387	0.982	-0.0118935	TMEM156	transmembrane protein 156
ILMN_1745772	0.99392	0.982	-0.0083545	ASCC3	activating signal cointegrator 1 complex subunit 3
ILMN_3263918	0.99393	0.982	-0.0096553
ILMN_1680208	0.99393	0.982	0.0055449
ILMN_1830462	0.99395	0.982	0.0263218	XYLT1	xylosyltransferase 1
ILMN_1888444	0.99395	0.982	0.0154521
ILMN_1810962	0.99395	0.982	-0.0073557	PTPRK	protein tyrosine phosphatase, receptor type K
ILMN_1691570	0.99395	0.982	-0.005342	METTL5	methyltransferase like 5
ILMN_1686555	0.99399	0.982	-0.0079974	FYN	FYN proto-oncogene, Src family tyrosine kinase
ILMN_2129161	0.99404	0.982	-0.0120102	LRRC32	leucine rich repeat containing 32
ILMN_1676712	0.99408	0.983	0.0179939
ILMN_3254984	0.99411	0.983	-0.0050534
ILMN_1880012	0.99411	0.983	0.0114003	SEMA5A	semaphorin 5A
ILMN_3249651	0.99413	0.983	0.0081841	ZDHHC8P1	zinc finger DHHC-type containing 8 pseudogene 1
ILMN_1704070	0.99413	0.983	-0.0065441	BCL10	B-cell CLL/lymphoma 10
ILMN_1757877	0.99416	0.983	-0.0061169	HCFC1R1	host cell factor C1 regulator 1
ILMN_1857546	0.9942	0.983	-0.0111711
ILMN_1722742	0.99428	0.983	0.0067731	SCLY	selenocysteine lyase
ILMN_1836172	0.99428	0.983	0.0064822
ILMN_3238183	0.99428	0.983	0.017302	BMS1P5	BMS1, ribosome biogenesis factor pseudogene 5
ILMN_2164242	0.99428	0.983	0.0062894	UBE2F	ubiquitin conjugating enzyme E2 F (putative)
ILMN_1660871	0.99428	0.983	0.0070009	NEK6	NIMA related kinase 6
ILMN_1766171	0.99428	0.983	0.0054983	SNF8	SNF8, ESCRT-II complex subunit
ILMN_1772302	0.99428	0.983	-0.0115181	MTHFS	5,10-methenyltetrahydrofolate synthetase (5-formyltetrahydrofolate cyclo-ligase)
ILMN_1810810	0.99428	0.984	-0.0048355	EEF1A1	eukaryotic translation elongation factor 1 alpha 1
ILMN_1716524	0.99428	0.984	-0.0051228	RAB7A	RAB7A, member RAS oncogene family
ILMN_1739275	0.99428	0.984	0.0178676	HTR3C	5-hydroxytryptamine receptor 3C
ILMN_3274014	0.99428	0.984	-0.0137402
ILMN_1748883	0.99428	0.984	-0.0061089	CDKN2D	cyclin dependent kinase inhibitor 2D
ILMN_1664235	0.99428	0.984	0.0073532	BCL2L14	BCL2 like 14
ILMN_2052335	0.99428	0.984	-0.0296907	MYOC	myocilin
ILMN_1815495	0.99428	0.984	0.0215587
ILMN_3245992	0.99428	0.984	0.0076969
ILMN_1692413	0.99428	0.984	-0.0133454	NMNAT1	nicotinamide nucleotide adenylyltransferase 1
ILMN_2286014	0.99428	0.984	-0.0163227
ILMN_1673234	0.99428	0.984	-0.0288698	PKDREJ	polycystin (PKD) family receptor for egg jelly
ILMN_2133090	0.99428	0.984	-0.0093166	SDR9C7	short chain dehydrogenase/reductase family 9C, member 7
ILMN_1676075	0.99428	0.984	0.0071278	KLHL12	kelch like family member 12
ILMN_3307858	0.99428	0.984	-0.0050199	STIM2	stromal interaction molecule 2
ILMN_1668683	0.99428	0.984	0.0077039	KMT2A	lysine methyltransferase 2A
ILMN_2363744	0.99428	0.984	0.013765	PACRG	PARK2 coregulated
ILMN_1769032	0.99428	0.984	0.0117716	GLYATL1	glycine-N-acyltransferase like 1
ILMN_2202967	0.99428	0.984	0.008725	ARL15	ADP ribosylation factor like GTPase 15
ILMN_2372413	0.99428	0.984	0.0095375	BID	BH3 interacting domain death agonist
ILMN_1684108	0.99428	0.984	0.0076692	IRX4	iroquois homeobox 4
ILMN_3223204	0.99428	0.984	-0.0104565
ILMN_1726460	0.99428	0.985	0.0074782	RPL14	ribosomal protein L14
ILMN_1672650	0.99428	0.985	0.0440446	PKM	pyruvate kinase, muscle
ILMN_1697175	0.99428	0.985	-0.0100368	TAF8	TATA-box binding protein associated factor 8
ILMN_3227732	0.99428	0.985	0.0045855
ILMN_2377240	0.99428	0.985	0.0045153	AKTIP	AKT interacting protein
ILMN_1880457	0.99428	0.985	-0.0237537
ILMN_3274351	0.99428	0.985	0.0065799
ILMN_2386530	0.99428	0.985	0.0047183	RPLP1	ribosomal protein lateral stalk subunit P1
ILMN_1690621	0.99428	0.985	-0.0072061	ADGRV1	adhesion G protein-coupled receptor V1
ILMN_3298870	0.99428	0.985	0.0079781	FAM182B	family with sequence similarity 182 member B
ILMN_3306950	0.99428	0.985	-0.0105423	CDK10	cyclin dependent kinase 10
ILMN_2267488	0.99428	0.985	0.0092164	ITGA6	integrin subunit alpha 6
ILMN_1662316	0.99428	0.985	0.0056133	VPS33A	VPS33A, CORVET/HOPS core subunit
ILMN_1761486	0.99431	0.985	-0.0076336	BORA	bora, aurora kinase A activator
ILMN_1805228	0.99435	0.985	0.013282	LRG1	leucine rich alpha-2-glycoprotein 1
ILMN_2265093	0.99435	0.985	0.0202694	GPATCH2L	G-patch domain containing 2 like
ILMN_1696757	0.99439	0.985	-0.0131555	TTC14	tetratricopeptide repeat domain 14
ILMN_1822542	0.99439	0.985	0.026699
ILMN_1756146	0.99442	0.985	0.0096951	WDR45	WD repeat domain 45
ILMN_3284447	0.99447	0.985	0.0089096
ILMN_1699152	0.99451	0.985	0.0111053
ILMN_2408450	0.99451	0.985	0.0045127	UBA5	ubiquitin like modifier activating enzyme 5
ILMN_1747183	0.99451	0.986	0.0128723	GXYLT1	glucoside xylosyltransferase 1
ILMN_1753312	0.99451	0.986	-0.0071701	PLXDC2	plexin domain containing 2
ILMN_2397484	0.99451	0.986	0.004637	GJC1	gap junction protein gamma 1
ILMN_1658689	0.99452	0.986	-0.0112416
ILMN_2042941	0.99452	0.986	-0.0165948	TMEM159	transmembrane protein 159
ILMN_1786759	0.99452	0.986	-0.0046816	TMEM258	transmembrane protein 258
ILMN_2092441	0.99452	0.986	0.018334	LRP12	LDL receptor related protein 12
ILMN_3241510	0.99452	0.986	-0.0059552	FBXO45	F-box protein 45
ILMN_1680313	0.99452	0.986	0.0062109	STX4	syntaxin 4
ILMN_2196588	0.99452	0.986	0.0066168	C18orf32	chromosome 18 open reading frame 32
ILMN_1676062	0.99456	0.986	0.0098126	DIP2C	disco interacting protein 2 homolog C
ILMN_1761945	0.99456	0.986	0.013346	FGFBP2	fibroblast growth factor binding protein 2
ILMN_1765607	0.99478	0.986	-0.0157792	SLC6A2	solute carrier family 6 member 2
ILMN_1701264	0.9948	0.986	0.0068736	TSPYL6	TSPY like 6
ILMN_1701464	0.99482	0.986	-0.0139606	ZNF776	zinc finger protein 776
ILMN_1765132	0.99483	0.986	0.0070917	LACTB	lactamase beta
ILMN_3291921	0.99484	0.987	-0.007584
ILMN_2105983	0.99533	0.987	-0.0041186	XRCC5	X-ray repair cross complementing 5
ILMN_1772627	0.99533	0.987	-0.0044291	NSG1	neuron specific gene family member 1
ILMN_1851771	0.99533	0.987	0.0082412
ILMN_1746888	0.99533	0.987	0.0101426	PCOLCE2	procollagen C-endopeptidase enhancer 2
ILMN_1740500	0.99533	0.987	0.0040292	TSPYL4	TSPY like 4
ILMN_3238859	0.99534	0.987	0.0042753	FAM120AOS	family with sequence similarity 120A opposite strand
ILMN_1667873	0.99534	0.987	0.0090515
ILMN_1666775	0.99534	0.987	-0.0105531	CACNA1C	calcium voltage-gated channel subunit alpha1 C
ILMN_3181480	0.99534	0.987	-0.0160507
ILMN_2415011	0.99534	0.987	0.0040707	DCTD	dCMP deaminase
ILMN_1896406	0.99538	0.988	-0.0080658	ZXDA	zinc finger, X-linked, duplicated A
ILMN_1797933	0.99545	0.988	-0.003716	MRPL17	mitochondrial ribosomal protein L17
ILMN_1652065	0.99545	0.988	-0.0129901	KCNMB1	potassium calcium-activated channel subfamily M regulatory beta subunit 1
ILMN_1775520	0.99545	0.988	0.0077954	CCDC113	coiled-coil domain containing 113
ILMN_1737413	0.99545	0.988	-0.005447	MSH2	mutS homolog 2
ILMN_1711888	0.99545	0.988	0.0039585	COBL	cordon-bleu WH2 repeat protein
ILMN_1695968	0.99566	0.988	0.0133574	ABCG1	ATP binding cassette subfamily G member 1
ILMN_3252621	0.99588	0.988	0.0242381
ILMN_2394296	0.99588	0.988	-0.0051167	SAR1B	secretion associated Ras related GTPase 1B
ILMN_3244678	0.99588	0.989	0.0103793	SNORA5B	small nucleolar RNA, H/ACA box 5B
ILMN_1880997	0.99588	0.989	-0.0077525
ILMN_1676358	0.99588	0.989	-0.0039907	RALB	RALB Ras like proto-oncogene B
ILMN_1657278	0.99588	0.989	-0.0054932
ILMN_1685371	0.99588	0.989	0.008485	SUMF2	sulfatase modifying factor 2
ILMN_1654637	0.99588	0.989	-0.005413
ILMN_1749882	0.99588	0.989	-0.0051193	STRN	striatin
ILMN_1760256	0.99588	0.989	0.0038454	RBM22	RNA binding motif protein 22
ILMN_1653466	0.99588	0.989	0.0056159	HES4	hes family bHLH transcription factor 4
ILMN_3202483	0.99594	0.989	0.00313
ILMN_1664153	0.99594	0.989	0.004024	SLC30A5	solute carrier family 30 member 5
ILMN_1798619	0.99607	0.989	-0.0036827	KCTD17	potassium channel tetramerization domain containing 17
ILMN_2400448	0.99609	0.989	-0.0366162	L3MBTL3	l(3)mbt-like 3 (Drosophila)
ILMN_1654916	0.99613	0.989	-0.0086793	KIF7	kinesin family member 7
ILMN_2321451	0.99613	0.989	-0.0034051	HNRNPD	heterogeneous nuclear ribonucleoprotein D
ILMN_1714821	0.99623	0.989	0.0128715
ILMN_1767020	0.9963	0.99	-0.013818	DENND1C	DENN domain containing 1C
ILMN_1660412	0.99631	0.99	0.0044701
ILMN_1716272	0.99636	0.99	0.0143388	KBTBD8	kelch repeat and BTB domain containing 8
ILMN_2110532	0.99648	0.99	-0.0032585	RPL26L1	ribosomal protein L26 like 1
ILMN_3246279	0.99655	0.99	0.0138319	JHDM1D-AS1	JHDM1D antisense RNA 1 (head to head)
ILMN_3242405	0.99655	0.99	0.0105525	RMRP	RNA component of mitochondrial RNA processing endoribonuclease
ILMN_1762712	0.99655	0.99	0.0052097	HHEX	hematopoietically expressed homeobox
ILMN_1747546	0.99655	0.99	0.0059456	TSPAN1	tetraspanin 1
ILMN_1901774	0.99655	0.99	-0.0049632
ILMN_1710482	0.99668	0.99	0.0029034	APLP2	amyloid beta precursor like protein 2
ILMN_1741244	0.99668	0.991	-0.0250587	RBM33	RNA binding motif protein 33
ILMN_2244009	0.99668	0.991	0.0119476	LBH	limb bud and heart development
ILMN_1753279	0.99668	0.991	-0.0033234	HNRNPA0	heterogeneous nuclear ribonucleoprotein A0
ILMN_1738989	0.99668	0.991	-0.0048694	SYBU	syntabulin
ILMN_1791057	0.99668	0.991	-0.0053187	IFNAR2	interferon alpha and beta receptor subunit 2
ILMN_1864631	0.99668	0.991	-0.0111099
ILMN_3274671	0.99668	0.991	0.0044573	FGF14-AS2	FGF14 antisense RNA 2
ILMN_3245000	0.99668	0.991	-0.0027318
ILMN_1784661	0.99668	0.991	-0.0037508	TMEM2	transmembrane protein 2
ILMN_1778238	0.99668	0.991	0.003513	UTP6	UTP6, small subunit processome component
ILMN_1692352	0.99672	0.991	-0.0064017	IRAK4	interleukin 1 receptor associated kinase 4
ILMN_1671372	0.99673	0.991	-0.0032511
ILMN_1655748	0.99673	0.991	0.0050165	ZSCAN31	zinc finger and SCAN domain containing 31
ILMN_1718808	0.99685	0.991	-0.0069671	AKAP10	A-kinase anchoring protein 10
ILMN_1691112	0.99685	0.991	0.0045026	PIGN	phosphatidylinositol glycan anchor biosynthesis class N
ILMN_1719696	0.99685	0.991	0.0041717	PLD1	phospholipase D1
ILMN_1781560	0.99685	0.991	0.0034783	ST3GAL6	ST3 beta-galactoside alpha-2,3-sialyltransferase 6
ILMN_2152131	0.99685	0.991	-0.0024988	ACTB	actin beta
ILMN_1785785	0.99685	0.991	-0.0031198	NCOA1	nuclear receptor coactivator 1
ILMN_1653738	0.99688	0.991	0.0054094	INTS4	integrator complex subunit 4
ILMN_1676305	0.99688	0.991	0.0109779	PTK2	protein tyrosine kinase 2
ILMN_1655307	0.99696	0.991	0.0030701	FAM136A	family with sequence similarity 136 member A
ILMN_2352190	0.99699	0.992	0.0046656	CLIP2	CAP-Gly domain containing linker protein 2
ILMN_1762766	0.997	0.992	-0.0033932	PTPRA	protein tyrosine phosphatase, receptor type A
ILMN_1690971	0.997	0.992	-0.0088209	SSX3	SSX family member 3
ILMN_1721087	0.997	0.992	0.0109046	SHC2	SHC adaptor protein 2
ILMN_3305949	0.997	0.992	0.0023624
ILMN_3241527	0.997	0.992	0.009223
ILMN_3241750	0.99702	0.992	-0.0031173	CCNI2	cyclin I family member 2
ILMN_3232219	0.99702	0.992	-0.0023827
ILMN_1813256	0.99702	0.992	-0.0052838	CRIPT	CXXC repeat containing interactor of PDZ3 domain
ILMN_1685641	0.99702	0.992	-0.0046723	BCHE	butyrylcholinesterase
ILMN_1730007	0.99712	0.992	0.0036776	MPZL2	myelin protein zero like 2
ILMN_1800354	0.99713	0.992	0.0031297	CST3	cystatin C
ILMN_2389429	0.99718	0.992	-0.0048824	DCUN1D4	defective in cullin neddylation 1 domain containing 4
ILMN_1666269	0.9972	0.992	0.0044262	CTSZ	cathepsin Z
ILMN_1779501	0.99728	0.992	0.011434	MC5R	melanocortin 5 receptor
ILMN_1762071	0.99734	0.993	0.0041543	C17orf80	chromosome 17 open reading frame 80
ILMN_1739641	0.99748	0.993	-0.0030846	MTMR3	myotubularin related protein 3
ILMN_1669276	0.99748	0.993	0.0059089	NWD2	NACHT and WD repeat domain containing 2
ILMN_1814315	0.99748	0.993	-0.0026796	PBXIP1	PBX homeobox interacting protein 1
ILMN_1794875	0.99753	0.993	0.0034819	GPAT3	glycerol-3-phosphate acyltransferase 3
ILMN_1659490	0.99753	0.993	-0.0050904
ILMN_1776490	0.99753	0.993	-0.0027587	C17orf53	chromosome 17 open reading frame 53
ILMN_2348146	0.99753	0.993	0.0039829	ERCC8	ERCC excision repair 8, CSA ubiquitin ligase complex subunit
ILMN_1666624	0.99753	0.993	-0.0105834	RABL2A	RAB, member of RAS oncogene family-like 2A
ILMN_1864016	0.99753	0.993	0.0035782
ILMN_1892511	0.99753	0.993	-0.0049998
ILMN_1713394	0.99753	0.993	0.0019906
ILMN_1867575	0.99753	0.993	0.011145	HHIPL1	HHIP like 1
ILMN_1744693	0.99753	0.993	0.0059222	FGF2	fibroblast growth factor 2
ILMN_1712137	0.99763	0.993	-0.0068268
ILMN_2407589	0.99763	0.994	0.0028364	CTDP1	CTD phosphatase subunit 1
ILMN_1811227	0.99763	0.994	-0.0033385
ILMN_1678268	0.99765	0.994	-0.0022344	VPS8	VPS8, CORVET complex subunit
ILMN_2324202	0.99774	0.994	0.0084652	GABRE	gamma-aminobutyric acid type A receptor epsilon subunit
ILMN_1661138	0.99776	0.994	-0.0024323
ILMN_1799848	0.99776	0.994	-0.0022486	ANKRD22	ankyrin repeat domain 22
ILMN_3235143	0.99776	0.994	0.0032124	LINC01300	long intergenic non-protein coding RNA 1300
ILMN_2215061	0.99776	0.994	0.0017195	ORC6	origin recognition complex subunit 6
ILMN_1697493	0.99776	0.994	0.0045605
ILMN_1683959	0.99777	0.994	-0.004021	MED13L	mediator complex subunit 13 like
ILMN_2334121	0.99777	0.994	-0.0030506	PRKDC	protein kinase, DNA-activated, catalytic polypeptide
ILMN_1903693	0.99788	0.994	0.0043397
ILMN_1904282	0.99792	0.994	-0.0075533
ILMN_2278636	0.99792	0.994	-0.0033436	CUX1	cut like homeobox 1
ILMN_1697642	0.99792	0.994	-0.0021789	BCAP29	B-cell receptor-associated protein 29
ILMN_1668876	0.99796	0.995	0.0107076	HECTD2	HECT domain E3 ubiquitin protein ligase 2
ILMN_1703013	0.99796	0.995	0.0036314	NOC4L	nucleolar complex associated 4 homolog
ILMN_1788789	0.99796	0.995	-0.0074764
ILMN_1822333	0.99796	0.995	-0.0038006	CD28	CD28 molecule
ILMN_1773801	0.99796	0.995	-0.0021551	TGFB1I1	transforming growth factor beta 1 induced transcript 1
ILMN_2320250	0.99796	0.995	0.0037764	NOL6	nucleolar protein 6
ILMN_1698231	0.99796	0.995	0.0030459	RRM2B	ribonucleotide reductase regulatory TP53 inducible subunit M2B
ILMN_1891694	0.99796	0.995	-0.0148315
ILMN_1904701	0.99796	0.995	-0.0039194
ILMN_1784364	0.99796	0.995	0.0019353	STARD5	StAR related lipid transfer domain containing 5
ILMN_1698252	0.99796	0.995	0.0031463	FANCB	Fanconi anemia complementation group B
ILMN_1773117	0.99823	0.995	-0.0015207	BCOR	BCL6 corepressor
ILMN_1796085	0.99829	0.995	0.0026631	PPM1B	protein phosphatase, Mg2+/Mn2+ dependent 1B
ILMN_3307705	0.99834	0.995	-0.0036466	SERINC5	serine incorporator 5
ILMN_2393296	0.99834	0.996	0.0041863	GK	glycerol kinase
ILMN_2353431	0.99834	0.996	0.0023787	ANKRD16	ankyrin repeat domain 16
ILMN_3273431	0.99834	0.996	0.0046336
ILMN_1655842	0.99834	0.996	-0.0021526
ILMN_1661653	0.99834	0.996	0.0017397	DET1	de-etiolated homolog 1 (Arabidopsis)
ILMN_1762294	0.99834	0.996	-0.0044299	ADAMTSL4	ADAMTS like 4
ILMN_1665428	0.99834	0.996	0.0027205	GSDMD	gasdermin D
ILMN_1803261	0.99834	0.996	0.0102218	OPRM1	opioid receptor mu 1
ILMN_1759063	0.99839	0.996	0.007237
ILMN_2210129	0.99839	0.996	0.0019238	PRIM1	primase (DNA) subunit 1
ILMN_1667050	0.99839	0.996	0.001447	PRPS1	phosphoribosyl pyrophosphate synthetase 1
ILMN_2323385	0.9984	0.996	0.0017316	TRIM4	tripartite motif containing 4
ILMN_1745820	0.99841	0.996	-0.0019049	RASSF6	Ras association domain family member 6
ILMN_1908807	0.99841	0.996	-0.0036095
ILMN_3309114	0.99841	0.996	0.0054642	KRTAP20-3	keratin associated protein 20-3
ILMN_2398847	0.99841	0.996	0.0013284	ARHGAP17	Rho GTPase activating protein 17
ILMN_1776678	0.99841	0.996	0.0016893	GIMAP7	GTPase, IMAP family member 7
ILMN_1727043	0.99841	0.996	0.0011183	COLGALT1	collagen beta(1-O)galactosyltransferase 1
ILMN_1804610	0.99841	0.996	0.001649	NFX1	nuclear transcription factor, X-box binding 1
ILMN_2100000	0.99841	0.996	-0.0017933	DHX36	DEAH-box helicase 36
ILMN_1733248	0.99841	0.996	-0.0015892	NRBP2	nuclear receptor binding protein 2
ILMN_1910550	0.99841	0.996	0.002002
ILMN_1715374	0.99841	0.996	-0.0022907	INSRR	insulin receptor related receptor
ILMN_3200378	0.99841	0.997	-0.001301	LOC401127	WD repeat domain 5 pseudogene
ILMN_1730416	0.99848	0.997	-0.0011307	CYCS	cytochrome c, somatic
ILMN_1663646	0.99849	0.997	-0.0038117	DMXL1	Dmx like 1
ILMN_1661424	0.99864	0.997	0.0016815	THAP6	THAP domain containing 6
ILMN_2120555	0.99864	0.997	0.002036	ADCY1	adenylate cyclase 1
ILMN_1670796	0.99864	0.997	-0.0009363	EXOSC10	exosome component 10
ILMN_1709439	0.99864	0.997	-0.0010202	CHMP1A	charged multivesicular body protein 1A
ILMN_1653276	0.99864	0.997	0.0015245
ILMN_1676955	0.99864	0.997	-0.0010943	TYK2	tyrosine kinase 2
ILMN_1762292	0.99864	0.997	0.0085585
ILMN_1657949	0.99864	0.997	0.0008172	RHEB	Ras homolog enriched in brain
ILMN_3249444	0.99864	0.997	-0.0016362	POM121L4P	POM121 transmembrane nucleoporin like 4, pseudogene
ILMN_1713129	0.99864	0.997	-0.001121	TTF1	transcription termination factor 1
ILMN_2244108	0.99869	0.997	-0.0060806
ILMN_1793915	0.99875	0.997	0.0034595	MXI1	MAX interactor 1, dimerization protein
ILMN_2235785	0.99887	0.998	-0.0016398	KCNH6	potassium voltage-gated channel subfamily H member 6
ILMN_1724166	0.99887	0.998	0.0017838	OR56B1	olfactory receptor family 56 subfamily B member 1
ILMN_1798975	0.99901	0.998	0.0008824	EGFR	epidermal growth factor receptor
ILMN_1730791	0.99901	0.998	-0.0010975
ILMN_2392043	0.99901	0.998	0.0016188	SPI1	Spi-1 proto-oncogene
ILMN_3240783	0.99901	0.998	0.0013666
ILMN_1685855	0.99903	0.998	-0.001474	UBN2	ubinuclein 2
ILMN_1793543	0.99903	0.998	0.0029696	CIART	circadian associated repressor of transcription
ILMN_1809347	0.99903	0.998	-0.0005854
ILMN_1689306	0.99903	0.998	0.0015072	TMC7	transmembrane channel like 7
ILMN_1689852	0.99908	0.998	0.0033685	PAQR6	progestin and adipoQ receptor family member 6
ILMN_1905310	0.99918	0.998	0.0009658
ILMN_1680016	0.9992	0.998	0.0016887	SLCO1A2	solute carrier organic anion transporter family member 1A2
ILMN_1735474	0.9992	0.999	-0.0005503	R3HCC1	R3H domain and coiled-coil containing 1
ILMN_1761450	0.9992	0.999	0.0005894	DHRS4L2	dehydrogenase/reductase 4 like 2
ILMN_3242416	0.99929	0.999	0.0012074	WASH3P	WAS protein family homolog 3 pseudogene
ILMN_3247783	0.99945	0.999	-0.0021623	GLIDR	glioblastoma down-regulated RNA
ILMN_1906187	0.99956	0.999	0.0004413	CAMK1D	calcium/calmodulin dependent protein kinase ID
ILMN_1685369	0.9997	0.999	0.000255	SLU7	SLU7 homolog, splicing factor
ILMN_1667224	0.9997	0.999	0.0005289	SLAMF8	SLAM family member 8
ILMN_2366710	0.9997	0.999	-0.0002091	UQCR10	ubiquinol-cytochrome c reductase, complex III subunit X
ILMN_1800390	0.9997	0.999	-0.0002189	ZNF511	zinc finger protein 511
ILMN_1799860	0.9997	0.999	0.0002319	PIGM	phosphatidylinositol glycan anchor biosynthesis class M
ILMN_3267800	0.9997	0.999	0.0007393
ILMN_1914891	0.9997	0.999	0.0008711
ILMN_1703430	0.99994	1	7.62e-05	CCDC94	coiled-coil domain containing 94
ILMN_1710217	0.99994	1	-0.0001228	MLANA	melan-A
ILMN_2295987	0.99994	1	-8.73e-05	NBPF1	neuroblastoma breakpoint family member 1
ILMN_3245066	0.99994	1	-5.05e-05	DENND4B	DENN domain containing 4B
ILMN_3187324	0.99998	1	1.12e-05	CNRIP1	cannabinoid receptor interacting protein 1

### Sheet: GSE56486_UNFILTERED
Column 1	P-ADJ	P_VALUE	LOG_F	Gene	Function
ILMN_1736045	0.00264	1.14e-07	6.58799	KCNJ16	potassium voltage-gated channel subfamily J member 16
ILMN_1768425	0.06726	5.81e-06	-3.80498	TF	transferrin
ILMN_1770161	0.08356	1.74e-05	3.64795	BST1	bone marrow stromal cell antigen 1
ILMN_1684017	0.08356	2.09e-05	-3.47046	GYG2	glycogenin 2
ILMN_1758213	0.08356	2.23e-05	-3.08854	GPAM	glycerol-3-phosphate acyltransferase, mitochondrial
ILMN_3277905	0.08356	2.39e-05	-7.16985
ILMN_1722898	0.08356	2.72e-05	3.78655	SFRP2	secreted frizzled related protein 2
ILMN_1812461	0.08356	3.19e-05	3.72516	WISP2	WNT1 inducible signaling pathway protein 2
ILMN_2115125	0.08356	3.42e-05	3.1478	CTGF	connective tissue growth factor
ILMN_1660260	0.08356	3.61e-05	-5.22637
ILMN_1716359	0.10171	4.83e-05	-4.73044	SLC19A3	solute carrier family 19 member 3
ILMN_1669523	0.13286	6.89e-05	4.2039	FOS	Fos proto-oncogene, AP-1 transcription factor subunit
ILMN_2319424	0.14058	7.89e-05	-5.07979	GYG2	glycogenin 2
ILMN_1752897	0.14903	9.01e-05	2.28153	RPL23AP32	ribosomal protein L23a pseudogene 32
ILMN_1715169	0.15128	0.000104	5.16352	HLA-DRB1	major histocompatibility complex, class II, DR beta 1
ILMN_3259283	0.15128	0.000105	5.23656
ILMN_1699829	0.15736	0.000116	2.89767	CTGF	connective tissue growth factor
ILMN_1766157	0.18117	0.000145	2.92221	MRVI1	murine retrovirus integration site 1 homolog
ILMN_1695157	0.18117	0.000149	-3.53262	CA4	carbonic anhydrase 4
ILMN_1781536	0.18117	0.000158	-2.34879	FAH	fumarylacetoacetate hydrolase
ILMN_1759344	0.18117	0.000182	1.92792
ILMN_2331082	0.18117	0.000187	3.02317	MS4A7	membrane spanning 4-domains A7
ILMN_2327994	0.18117	0.000199	2.57755	AZIN1	antizyme inhibitor 1
ILMN_1671489	0.18117	0.000204	-3.00537	PC	pyruvate carboxylase
ILMN_1801377	0.18117	0.000206	-3.47825	SLC29A4	solute carrier family 29 member 4
ILMN_3238078	0.18117	0.000211	2.16593	SNORA3B	small nucleolar RNA, H/ACA box 3B
ILMN_1692535	0.18117	0.000216	2.16752	DPP4	dipeptidyl peptidase 4
ILMN_1734734	0.18117	0.000223	2.43955	ZNF519	zinc finger protein 519
ILMN_1913641	0.18117	0.000227	2.06445	PYGO1	pygopus family PHD finger 1
ILMN_2158003	0.18598	0.000248	2.34933	KIAA1683	KIAA1683
ILMN_1689002	0.18598	0.000255	-2.52022	DTX1	deltex E3 ubiquitin ligase 1
ILMN_1787923	0.18598	0.000257	-2.14686	PNPLA2	patatin like phospholipase domain containing 2
ILMN_2168217	0.19347	0.000288	4.43397	GPR183	G protein-coupled receptor 183
ILMN_2178855	0.19347	0.000289	-3.24587	GPAM	glycerol-3-phosphate acyltransferase, mitochondrial
ILMN_1786444	0.19347	0.000319	-3.78884	LPL	lipoprotein lipase
ILMN_1759910	0.19347	0.000331	2.12839	SERPINA5	serpin family A member 5
ILMN_1706265	0.19347	0.000336	1.74338	TRIM61	tripartite motif containing 61
ILMN_1792039	0.19347	0.000354	2.81291	MUC4	mucin 4, cell surface associated
ILMN_1810937	0.19347	0.000361	-2.4126	MPZ	myelin protein zero
ILMN_1721283	0.19347	0.000368	-1.65438	HSPB6	heat shock protein family B (small) member 6
ILMN_1799106	0.19347	0.000371	-3.57931	MARC1	mitochondrial amidoxime reducing component 1
ILMN_1715654	0.19347	0.000377	3.68807
ILMN_1667594	0.19347	0.000383	2.93646	KLF10	Kruppel like factor 10
ILMN_1671378	0.19347	0.000416	2.69039
ILMN_1801889	0.19347	0.000423	-2.53812	MYO16	myosin XVI
ILMN_1779841	0.19347	0.000424	-2.40737	PPP2R1B	protein phosphatase 2 scaffold subunit Abeta
ILMN_2377210	0.19347	0.00043	2.4781	PPM1B	protein phosphatase, Mg2+/Mn2+ dependent 1B
ILMN_3187403	0.19347	0.000437	4.49876
ILMN_1716426	0.19347	0.000447	2.37819
ILMN_1751607	0.19347	0.000457	6.0655	FOSB	FosB proto-oncogene, AP-1 transcription factor subunit
ILMN_1757477	0.19347	0.000466	-3.5522	GLYAT	glycine-N-acyltransferase
ILMN_1677603	0.19347	0.00047	3.8001	C1S	complement component 1, s subcomponent
ILMN_1886422	0.19347	0.000474	2.28632
ILMN_1674402	0.19347	0.00049	3.01379	TMEM71	transmembrane protein 71
ILMN_2061435	0.19347	0.000493	3.14276	MEG3	maternally expressed 3 (non-protein coding)
ILMN_2377430	0.19347	0.000496	-1.92753	AGPAT2	1-acylglycerol-3-phosphate O-acyltransferase 2
ILMN_1730032	0.19347	0.0005	-1.80339	BOK	BOK, BCL2 family apoptosis regulator
ILMN_1855278	0.19347	0.000504	4.08959
ILMN_3305887	0.19347	0.000508	3.03549
ILMN_1667711	0.19347	0.000521	-2.38801	PLA2G16	phospholipase A2 group XVI
ILMN_1700280	0.19347	0.000528	-2.52951
ILMN_3286809	0.19347	0.00053	2.70657
ILMN_1829845	0.19347	0.000531	3.76947
ILMN_1677092	0.19347	0.000541	2.30423	GEM	GTP binding protein overexpressed in skeletal muscle
ILMN_1744381	0.19347	0.000555	3.22822	SERPINE1	serpin family E member 1
ILMN_3191636	0.19347	0.000556	3.25692
ILMN_1781285	0.19347	0.000562	2.54309	DUSP1	dual specificity phosphatase 1
ILMN_1806023	0.19347	0.000568	2.00599	JUN	Jun proto-oncogene, AP-1 transcription factor subunit
ILMN_1651328	0.20087	0.000599	2.1328
ILMN_1699521	0.20555	0.000635	2.82618
ILMN_1697227	0.20555	0.000636	1.99724
ILMN_1693218	0.20555	0.000639	-1.87162	ART3	ADP-ribosyltransferase 3
ILMN_1657950	0.21427	0.000683	1.79861
ILMN_1761422	0.21427	0.000685	3.70908
ILMN_1773395	0.22309	0.000732	-3.05489	RDH5	retinol dehydrogenase 5
ILMN_2394750	0.22309	0.000732	1.80234	EXOC4	exocyst complex component 4
ILMN_1763852	0.2427	0.000812	-1.90746	ACACB	acetyl-CoA carboxylase beta
ILMN_1795976	0.2427	0.000818	-1.77575	SFXN2	sideroflexin 2
ILMN_1783231	0.24673	0.000842	-2.10022	PLEKHB1	pleckstrin homology domain containing B1
ILMN_1798706	0.25236	0.00088	4.50016	GPR183	G protein-coupled receptor 183
ILMN_1673769	0.25236	0.000883	-1.80398	KCNG1	potassium voltage-gated channel modifier subfamily G member 1
ILMN_1704656	0.25523	0.000904	-1.71398	PPP2R1B	protein phosphatase 2 scaffold subunit Abeta
ILMN_1706266	0.2625	0.000955	-2.45988	RNF157	ring finger protein 157
ILMN_1799208	0.2625	0.000957	4.29239	CSGALNACT2	chondroitin sulfate N-acetylgalactosaminyltransferase 2
ILMN_2151056	0.2625	0.000972	1.32017	BORCS7	BLOC-1 related complex subunit 7
ILMN_1704091	0.2625	0.000979	-1.34028	DGAT1	diacylglycerol O-acyltransferase 1
ILMN_1825186	0.2625	0.001	1.30405	LINC01252	long intergenic non-protein coding RNA 1252
ILMN_2227473	0.2625	0.00102	3.06625	PIBF1	progesterone immunomodulatory binding factor 1
ILMN_1807881	0.2625	0.00104	2.31066	NEDD4	neural precursor cell expressed, developmentally down-regulated 4, E3 ubiquitin protein ligase
ILMN_3247533	0.2625	0.00104	3.43777
ILMN_2370296	0.2625	0.00105	1.54476	ENAH	enabled homolog (Drosophila)
ILMN_2401873	0.2625	0.00105	1.49374
ILMN_1898691	0.2625	0.00106	1.8812
ILMN_1662144	0.2625	0.00107	-1.88129
ILMN_2113102	0.26324	0.00108	1.25247	PHKG1	phosphorylase kinase catalytic subunit gamma 1
ILMN_1681081	0.26324	0.00109	-2.06284	AGPAT2	1-acylglycerol-3-phosphate O-acyltransferase 2
ILMN_1736597	0.26365	0.00112	-1.39778	TKT	transketolase
ILMN_1670145	0.26365	0.00112	1.35471	DFNA5	DFNA5, deafness associated tumor suppressor
ILMN_2380938	0.26365	0.00115	-1.60279	SYT7	synaptotagmin 7
ILMN_1698369	0.26365	0.00115	2.0035
ILMN_2075892	0.26365	0.00117	-2.36613	LRP5	LDL receptor related protein 5
ILMN_2266948	0.26365	0.00119	4.4758	SLC38A1	solute carrier family 38 member 1
ILMN_2340347	0.26365	0.0012	-3.14873	PC	pyruvate carboxylase
ILMN_2312906	0.26365	0.00122	1.90293	MIA3	MIA family member 3, ER export factor
ILMN_1732176	0.26365	0.00123	-1.80322	AGPAT2	1-acylglycerol-3-phosphate O-acyltransferase 2
ILMN_1747227	0.26365	0.00124	-2.12084	ADORA1	adenosine A1 receptor
ILMN_1727049	0.26365	0.00124	-2.50694
ILMN_1790311	0.26365	0.00125	1.56611	SEC23A	Sec23 homolog A, coat complex II component
ILMN_1670672	0.26365	0.00126	-3.12759	TMEM37	transmembrane protein 37
ILMN_1915805	0.26365	0.00126	1.69828	C5orf66-AS2	C5orf66 antisense RNA 2
ILMN_1776283	0.26365	0.00126	-3.15773	LGALS12	galectin 12
ILMN_1681203	0.26586	0.00129	1.51232	TWF1	twinfilin actin binding protein 1
ILMN_1677303	0.26586	0.00131	3.4355	C5orf42	chromosome 5 open reading frame 42
ILMN_1767113	0.26586	0.00131	2.22889	AOX1	aldehyde oxidase 1
ILMN_1810844	0.26586	0.00133	-1.57773	RARRES2	retinoic acid receptor responder 2
ILMN_2367883	0.26586	0.00133	1.90978	GEM	GTP binding protein overexpressed in skeletal muscle
ILMN_1724066	0.26586	0.00135	2.47045	PLCB2	phospholipase C beta 2
ILMN_1781225	0.26586	0.00136	1.44998
ILMN_1666109	0.26586	0.00137	-2.50551	MB	myoglobin
ILMN_1689329	0.26645	0.00138	-1.88333	SCD	stearoyl-CoA desaturase
ILMN_1776905	0.26757	0.0014	2.85447
ILMN_1655906	0.26757	0.00141	1.70621	FBXW7	F-box and WD repeat domain containing 7
ILMN_1652000	0.26786	0.00142	1.18484	FAM156A	family with sequence similarity 156 member A
ILMN_1730660	0.27055	0.00145	2.95754	LGALS3	lectin, galactoside binding soluble 3
ILMN_1785268	0.27055	0.00147	1.31719	CD58	CD58 molecule
ILMN_1771333	0.27055	0.00147	1.35533	CD47	CD47 molecule
ILMN_1720710	0.27064	0.00149	2.34595	HSPB3	heat shock protein family B (small) member 3
ILMN_1799280	0.27064	0.00151	-1.90592	BDH1	3-hydroxybutyrate dehydrogenase, type 1
ILMN_1817275	0.27064	0.00152	2.78575
ILMN_1733415	0.27064	0.00153	2.34407	MFAP5	microfibrillar associated protein 5
ILMN_1678968	0.27064	0.00153	3.68585	GEM	GTP binding protein overexpressed in skeletal muscle
ILMN_1701947	0.27168	0.00159	2.49081	GPR34	G protein-coupled receptor 34
ILMN_1796830	0.27168	0.00162	2.22918
ILMN_1770678	0.27168	0.00164	-1.40147	CBX2	chromobox 2
ILMN_2084073	0.27168	0.00164	1.87898	UCN	urocortin
ILMN_1751576	0.27168	0.00165	-1.32671	TEK	TEK receptor tyrosine kinase
ILMN_2259633	0.27168	0.00165	1.38898	KMT2E	lysine methyltransferase 2E
ILMN_1674817	0.27168	0.00166	-1.3896	C1orf115	chromosome 1 open reading frame 115
ILMN_1673639	0.27168	0.00167	2.1226	ABI3BP	ABI family member 3 binding protein
ILMN_2234187	0.27168	0.00169	-2.42524	CDO1	cysteine dioxygenase type 1
ILMN_1672899	0.27168	0.0017	-2.47056	POMC	proopiomelanocortin
ILMN_1669715	0.27168	0.00172	1.48889
ILMN_1673950	0.27168	0.00173	-1.5558	STBD1	starch binding domain 1
ILMN_1692664	0.27168	0.00174	-1.41281	PRR5	proline rich 5
ILMN_3311085	0.27168	0.00174	1.78177	SNORD114-2	small nucleolar RNA, C/D box 114-2
ILMN_3196690	0.27168	0.00176	1.3779	MORC2-AS1	MORC2 antisense RNA 1
ILMN_1751586	0.27168	0.00177	-3.1359
ILMN_3247979	0.27168	0.00178	-1.56873
ILMN_1739496	0.27168	0.00179	1.61595	PRRX1	paired related homeobox 1
ILMN_1657505	0.27168	0.00181	-1.81514	HR	hair growth associated
ILMN_1758378	0.27168	0.00182	1.75962	TSC1	tuberous sclerosis 1
ILMN_1795865	0.27168	0.00183	-2.20161	FGFRL1	fibroblast growth factor receptor-like 1
ILMN_1768227	0.27168	0.00183	2.49067	DCN	decorin
ILMN_1669286	0.27168	0.00184	1.46916	YWHAZ	tyrosine 3-monooxygenase/tryptophan 5-monooxygenase activation protein zeta
ILMN_2304495	0.27168	0.00186	-2.21593	PPP1R1B	protein phosphatase 1 regulatory inhibitor subunit 1B
ILMN_2048982	0.27168	0.00186	1.69802	ZBTB25	zinc finger and BTB domain containing 25
ILMN_1741346	0.27168	0.00187	-1.89462	EPHB3	EPH receptor B3
ILMN_3263974	0.27168	0.00188	-2.3313
ILMN_1702775	0.27168	0.00188	-1.29408	LRP5	LDL receptor related protein 5
ILMN_3256029	0.27168	0.00189	-1.75079
ILMN_2188264	0.27168	0.00189	3.68875	CYR61	cysteine rich angiogenic inducer 61
ILMN_1789541	0.27168	0.0019	-1.59081	CRMP1	collapsin response mediator protein 1
ILMN_1912505	0.27372	0.00193	5.53049	LINC01340	long intergenic non-protein coding RNA 1340
ILMN_3204312	0.27924	0.00198	3.36206
ILMN_1720373	0.27924	0.00199	-1.46321	SLC7A5	solute carrier family 7 member 5
ILMN_1671905	0.28041	0.00202	2.01937	SFR1	SWI5 dependent homologous recombination repair protein 1
ILMN_1766169	0.28041	0.00203	2.63721	BCAT1	branched chain amino acid transaminase 1
ILMN_1757361	0.28041	0.00205	1.92563	NCF4	neutrophil cytosolic factor 4
ILMN_1888609	0.28041	0.00206	2.23897
ILMN_2056606	0.28041	0.00207	-6.24824	PPP1R1A	protein phosphatase 1 regulatory inhibitor subunit 1A
ILMN_1775739	0.28041	0.00208	1.82309	CDH20	cadherin 20
ILMN_1896420	0.28041	0.00208	1.52551
ILMN_1655990	0.28085	0.0021	1.29973	CDK5RAP2	CDK5 regulatory subunit associated protein 2
ILMN_1692650	0.28246	0.00212	1.52453	RCC1L	RCC1 like
ILMN_2326793	0.2827	0.00214	-1.57447	NUP98	nucleoporin 98
ILMN_1788135	0.2827	0.00216	1.61164	APITD1	apoptosis-inducing, TAF9-like domain 1
ILMN_3224888	0.2827	0.00218	-1.37438
ILMN_1691340	0.2827	0.0022	3.65639	CACYBP	calcyclin binding protein
ILMN_2222008	0.2827	0.0022	-1.61615	KIFC1	kinesin family member C1
ILMN_2199768	0.2827	0.0022	2.51359	SLITRK4	SLIT and NTRK like family member 4
ILMN_1682863	0.28953	0.00227	-1.93275	RBBP8NL	RBBP8 N-terminal like
ILMN_1873112	0.28953	0.00231	2.16469
ILMN_1683023	0.28953	0.00231	1.25294	PDGFC	platelet derived growth factor C
ILMN_1690040	0.28953	0.00233	-1.2224	TM7SF2	transmembrane 7 superfamily member 2
ILMN_1788711	0.28953	0.00233	4.19703	WNK1	WNK lysine deficient protein kinase 1
ILMN_1679595	0.28953	0.00234	2.29318	GRIK5	glutamate ionotropic receptor kainate type subunit 5
ILMN_1682312	0.28953	0.00237	2.42965	CYBB	cytochrome b-245 beta chain
ILMN_2143795	0.28953	0.00237	1.24019
ILMN_2087692	0.28953	0.0024	1.5514	CYBRD1	cytochrome b reductase 1
ILMN_3235974	0.28953	0.00241	-1.70691	THNSL2	threonine synthase like 2
ILMN_1741214	0.28953	0.00245	-2.41741
ILMN_3310030	0.28953	0.00248	-1.96685	MIR1265	microRNA 1265
ILMN_2052135	0.28953	0.0025	1.90383
ILMN_1792978	0.28953	0.00252	3.92522	HAS2	hyaluronan synthase 2
ILMN_1764813	0.28953	0.00253	1.37591	B3GLCT	beta 3-glucosyltransferase
ILMN_1864813	0.28953	0.00255	1.48469
ILMN_1798360	0.28953	0.00255	1.70779	ACKR3	atypical chemokine receptor 3
ILMN_1656042	0.28953	0.00256	-1.22463	KIAA0319L	KIAA0319 like
ILMN_1676941	0.28953	0.00257	1.55096
ILMN_3237209	0.28953	0.00257	-1.16672
ILMN_1672693	0.28953	0.00257	1.24621	IGSF11	immunoglobulin superfamily member 11
ILMN_1753567	0.28953	0.00261	2.82179	ZNF451	zinc finger protein 451
ILMN_1755354	0.28953	0.00262	-1.93703	YBX2	Y-box binding protein 2
ILMN_2226415	0.28953	0.00264	1.26911	MZT1	mitotic spindle organizing protein 1
ILMN_1671791	0.28953	0.00265	-1.47253	PCK2	phosphoenolpyruvate carboxykinase 2, mitochondrial
ILMN_1673721	0.28953	0.00265	-1.40468	EXO1	exonuclease 1
ILMN_2147517	0.28953	0.00265	1.07278	CD58	CD58 molecule
ILMN_3251085	0.28953	0.00266	1.18576	RBBP4	RB binding protein 4, chromatin remodeling factor
ILMN_1791423	0.28953	0.00267	-3.64251	LOC401052	uncharacterized LOC401052
ILMN_2098446	0.28953	0.0027	2.48411	PMAIP1	phorbol-12-myristate-13-acetate-induced protein 1
ILMN_1905053	0.28953	0.00271	1.52366	FAM204A	family with sequence similarity 204 member A
ILMN_2066151	0.28953	0.00271	-1.12312	TEK	TEK receptor tyrosine kinase
ILMN_2156172	0.28953	0.00272	-1.08047	HK2	hexokinase 2
ILMN_1708632	0.28953	0.00273	-2.94361	ZNF771	zinc finger protein 771
ILMN_1681437	0.28953	0.00277	-1.20499	DCXR	dicarbonyl and L-xylulose reductase
ILMN_1670076	0.28953	0.00277	2.75623	FAM155B	family with sequence similarity 155 member B
ILMN_1808984	0.28953	0.00279	1.43214	CT55	cancer/testis antigen 55
ILMN_2233366	0.28953	0.0028	1.27853	ASAP1	ArfGAP with SH3 domain, ankyrin repeat and PH domain 1
ILMN_1722622	0.28953	0.00281	3.01948	CD163	CD163 molecule
ILMN_1789500	0.28953	0.00283	2.40156
ILMN_3244114	0.28953	0.00283	-1.27787	DHRS11	dehydrogenase/reductase 11
ILMN_1766123	0.28953	0.00283	-1.44928	FHIT	fragile histidine triad
ILMN_1725193	0.28953	0.00283	-1.37945	IGFBP2	insulin like growth factor binding protein 2
ILMN_1774973	0.28953	0.00284	1.8618	SNORD21	small nucleolar RNA, C/D box 21
ILMN_2244841	0.28953	0.00286	-2.24493	ALDH4A1	aldehyde dehydrogenase 4 family member A1
ILMN_1837739	0.28953	0.0029	3.62807
ILMN_2106818	0.28953	0.00291	1.06591	MBIP	MAP3K12 binding inhibitory protein 1
ILMN_1785732	0.28953	0.00297	2.73503	TNFAIP6	TNF alpha induced protein 6
ILMN_2110908	0.28953	0.00299	2.01932	MYC	v-myc avian myelocytomatosis viral oncogene homolog
ILMN_1764415	0.28953	0.00301	1.7598	ZNF585A	zinc finger protein 585A
ILMN_2184007	0.28953	0.00301	1.31835
ILMN_1743714	0.28953	0.00302	-1.57871	CARD10	caspase recruitment domain family member 10
ILMN_1731596	0.28953	0.00303	-1.31968	AP3S2	adaptor related protein complex 3 sigma 2 subunit
ILMN_2170080	0.28953	0.00303	-4.71312	CIDECP	cell death-inducing DFFA-like effector c pseudogene
ILMN_2377185	0.28953	0.00304	-1.04276	TCEB2	transcription elongation factor B subunit 2
ILMN_1702691	0.28953	0.00306	2.53142	TNFAIP3	TNF alpha induced protein 3
ILMN_1904135	0.28953	0.00306	3.5075	LOC102725126///FRG1HP	FSHD region gene 1 pseudogene///FSHD region gene 1 family member H, pseudogene
ILMN_2300970	0.28953	0.00311	-1.11878	ETFB	electron transfer flavoprotein beta subunit
ILMN_1760649	0.28953	0.00312	-1.68774	PCK2	phosphoenolpyruvate carboxykinase 2, mitochondrial
ILMN_1852914	0.28953	0.00312	2.79084
ILMN_2376953	0.28953	0.00312	1.88563	KCNK2	potassium two pore domain channel subfamily K member 2
ILMN_1670666	0.28953	0.00313	2.13748	RAB12	RAB12, member RAS oncogene family
ILMN_1748881	0.28953	0.00314	-1.79589	MRAS	muscle RAS oncogene homolog
ILMN_3226514	0.28953	0.00314	-2.54166
ILMN_1669057	0.28953	0.00316	2.50873
ILMN_1767665	0.28953	0.00316	1.25703	GPX8	glutathione peroxidase 8 (putative)
ILMN_1761778	0.28953	0.00316	2.4215	TNFSF8	tumor necrosis factor superfamily member 8
ILMN_1900270	0.28953	0.00317	2.42325
ILMN_2163723	0.28953	0.00318	-2.23181	KRT7	keratin 7
ILMN_1824362	0.28953	0.00319	2.27732
ILMN_1765990	0.28953	0.0032	1.64308	KCNK2	potassium two pore domain channel subfamily K member 2
ILMN_2054297	0.28953	0.00322	3.70208	PTGS2	prostaglandin-endoperoxide synthase 2
ILMN_1756727	0.28953	0.00322	2.15913	ANKRD30A	ankyrin repeat domain 30A
ILMN_1720270	0.28953	0.00323	1.26407	CDR2	cerebellar degeneration related protein 2
ILMN_1720829	0.28953	0.00324	2.31632	ZFP36	ZFP36 ring finger protein
ILMN_1711247	0.28953	0.00324	-4.20898	TRIM24	tripartite motif containing 24
ILMN_1765578	0.28953	0.00326	1.69657	TIPARP	TCDD inducible poly(ADP-ribose) polymerase
ILMN_1751099	0.28953	0.00327	-1.66117	EFCC1	EF-hand and coiled-coil domain containing 1
ILMN_1663399	0.28953	0.00327	-3.97789	TIMP4	TIMP metallopeptidase inhibitor 4
ILMN_1718061	0.28953	0.00328	1.32213
ILMN_1821769	0.28953	0.00329	2.07799
ILMN_2267535	0.28953	0.0033	1.2314	NET1	neuroepithelial cell transforming 1
ILMN_3255978	0.28953	0.0033	1.96462
ILMN_1813341	0.28953	0.00332	1.62652	PTGFR	prostaglandin F receptor
ILMN_1774229	0.28953	0.00332	-1.62308	SLC7A4	solute carrier family 7 member 4
ILMN_1775114	0.28953	0.00333	-1.49956	ENTPD3	ectonucleoside triphosphate diphosphohydrolase 3
ILMN_3304200	0.29031	0.00335	2.57079	ZNF385B	zinc finger protein 385B
ILMN_1678842	0.29089	0.00338	1.30981	THBS2	thrombospondin 2
ILMN_2306540	0.29089	0.00339	-1.62921	PDE9A	phosphodiesterase 9A
ILMN_1717163	0.29089	0.0034	1.70871	F13A1	coagulation factor XIII A chain
ILMN_1695414	0.29089	0.00341	-1.19268	ASF1B	anti-silencing function 1B histone chaperone
ILMN_3245507	0.29089	0.00342	2.07463
ILMN_1697153	0.29376	0.00346	1.61165	ZDHHC17	zinc finger DHHC-type containing 17
ILMN_1795257	0.29432	0.00348	-2.31107	GPT	glutamic--pyruvic transaminase
ILMN_1906815	0.29465	0.00351	2.21255
ILMN_1739813	0.29465	0.00353	1.03766	HYAL1	hyaluronoglucosaminidase 1
ILMN_1688373	0.29465	0.00354	1.45205	LST1	leukocyte specific transcript 1
ILMN_1745513	0.29465	0.00355	-1.7955	MCAT	malonyl-CoA-acyl carrier protein transacylase
ILMN_2363880	0.29465	0.00356	-1.85671	ALDH3B2	aldehyde dehydrogenase 3 family member B2
ILMN_1763666	0.29465	0.00357	-1.47899	ALDH3B2	aldehyde dehydrogenase 3 family member B2
ILMN_2242937	0.29465	0.00358	1.32874	ARSB	arylsulfatase B
ILMN_1679391	0.29465	0.0036	1.74954	MAMDC2	MAM domain containing 2
ILMN_1711628	0.29465	0.0036	-3.52129
ILMN_2042651	0.29959	0.00367	-1.99689	EVI2B	ecotropic viral integration site 2B
ILMN_1786598	0.29978	0.00369	3.00764	COL14A1	collagen type XIV alpha 1 chain
ILMN_1853693	0.29978	0.00371	1.38534
ILMN_1727001	0.29978	0.00372	1.07429	DDX46	DEAD-box helicase 46
ILMN_2298577	0.30012	0.00373	1.26577	TBX18	T-box 18
ILMN_1799381	0.30025	0.00375	2.33212	SNORD14A	small nucleolar RNA, C/D box 14A
ILMN_1672987	0.30104	0.00382	2.78497
ILMN_1673478	0.30104	0.00386	1.22421	FAM13B	family with sequence similarity 13 member B
ILMN_1796106	0.30104	0.00388	-1.14569	MGAT4B	mannosyl (alpha-1,3-)-glycoprotein beta-1,4-N-acetylglucosaminyltransferase, isozyme B
ILMN_1744574	0.30104	0.00389	1.35841	TRUB1	TruB pseudouridine synthase family member 1
ILMN_1800225	0.30104	0.00392	-2.57872	PPARG	peroxisome proliferator activated receptor gamma
ILMN_1893909	0.30104	0.00392	1.28213	IKZF2	IKAROS family zinc finger 2
ILMN_3247045	0.30104	0.00392	2.7194
ILMN_1652521	0.30104	0.00398	1.12462	MTMR9	myotubularin related protein 9
ILMN_1752283	0.30104	0.00399	1.41288	ITCH	itchy E3 ubiquitin protein ligase
ILMN_2361862	0.30104	0.004	-1.69895	VLDLR	very low density lipoprotein receptor
ILMN_1740960	0.30104	0.00402	-1.41725	MACROD1	MACRO domain containing 1
ILMN_1726210	0.30104	0.00404	-1.73556	GPIHBP1	glycosylphosphatidylinositol anchored high density lipoprotein binding protein 1
ILMN_1666969	0.30104	0.00405	1.34379	TEC	tec protein tyrosine kinase
ILMN_1663944	0.30104	0.00407	2.32679	KNDC1	kinase non-catalytic C-lobe domain containing 1
ILMN_1659610	0.30104	0.00409	-1.8151
ILMN_1711928	0.30104	0.00412	-1.00593	ACSF2	acyl-CoA synthetase family member 2
ILMN_1791002	0.30104	0.00412	1.56234	SKP2	S-phase kinase-associated protein 2, E3 ubiquitin protein ligase
ILMN_1677511	0.30104	0.00413	2.90634	PTGS2	prostaglandin-endoperoxide synthase 2
ILMN_1706275	0.30104	0.00413	-1.12891	C8orf33	chromosome 8 open reading frame 33
ILMN_1774659	0.30104	0.00415	1.0959
ILMN_1694514	0.30104	0.00416	1.85937	ZDHHC11	zinc finger DHHC-type containing 11
ILMN_1711603	0.30104	0.00418	2.10863
ILMN_1731783	0.30104	0.00419	-1.06814	ATP1A1	ATPase Na+/K+ transporting subunit alpha 1
ILMN_1708502	0.30104	0.00421	1.37554	AFF4	AF4/FMR2 family member 4
ILMN_1773119	0.30104	0.00421	-1.36052	CCNF	cyclin F
ILMN_2082762	0.30104	0.00421	1.29791	SNORD68	small nucleolar RNA, C/D box 68
ILMN_3178302	0.30104	0.00422	1.08054	FNDC3B	fibronectin type III domain containing 3B
ILMN_1728787	0.30104	0.00426	2.8507	AGR3	anterior gradient 3, protein disulphide isomerase family member
ILMN_1761903	0.30104	0.00428	-1.84424	KCNS1	potassium voltage-gated channel modifier subfamily S member 1
ILMN_1693912	0.30104	0.00429	-3.9752	SLC47A2	solute carrier family 47 member 2
ILMN_1815239	0.30104	0.0043	1.77886
ILMN_1730539	0.30104	0.00431	2.66568	NPHP3	nephronophthisis 3 (adolescent)
ILMN_1763491	0.30104	0.00432	-1.26322	CKMT1B	creatine kinase, mitochondrial 1B
ILMN_1736184	0.30104	0.00432	1.43204	GSTM3	glutathione S-transferase mu 3
ILMN_2361478	0.30104	0.00433	1.27396	PDLIM5	PDZ and LIM domain 5
ILMN_2372040	0.30104	0.00435	-1.46583	MTFP1	mitochondrial fission process 1
ILMN_1707493	0.30104	0.00439	-1.19417	RCC1	regulator of chromosome condensation 1
ILMN_1808409	0.30104	0.00439	4.39412	HIF3A	hypoxia inducible factor 3 alpha subunit
ILMN_1731966	0.30104	0.00441	1.78706	LEPR	leptin receptor
ILMN_1702197	0.30104	0.00444	-1.73608	SAPCD2	suppressor APC domain containing 2
ILMN_1767377	0.30104	0.00445	1.63382
ILMN_1774287	0.30104	0.00446	1.06427	CFB	complement factor B
ILMN_1766176	0.30104	0.00446	1.22989	RAP1A	RAP1A, member of RAS oncogene family
ILMN_3289128	0.30104	0.00446	2.01589
ILMN_1657451	0.30104	0.00447	0.953303	SRPK2	SRSF protein kinase 2
ILMN_1671005	0.30104	0.00448	1.40686	IRF2BP2	interferon regulatory factor 2 binding protein 2
ILMN_1772964	0.30104	0.00449	2.03875	CCL8	C-C motif chemokine ligand 8
ILMN_2174805	0.30104	0.0045	-2.49869	CD300LG	CD300 molecule like family member g
ILMN_1801236	0.30104	0.00451	1.45669	SPG20	spastic paraplegia 20 (Troyer syndrome)
ILMN_1779279	0.30104	0.00452	0.956885	MAPK1IP1L	mitogen-activated protein kinase 1 interacting protein 1 like
ILMN_1801366	0.30104	0.00455	-1.58788	DNASE1L2	deoxyribonuclease 1 like 2
ILMN_3235096	0.30104	0.00456	2.6045	SNORA28	small nucleolar RNA, H/ACA box 28
ILMN_1669667	0.30104	0.00458	1.59774	PDLIM2	PDZ and LIM domain 2
ILMN_2374865	0.30104	0.00461	2.46605	ATF3	activating transcription factor 3
ILMN_1719599	0.30104	0.00461	-1.77324	SYTL4	synaptotagmin like 4
ILMN_1783287	0.30104	0.00462	-1.00384	S100A14	S100 calcium binding protein A14
ILMN_1805590	0.30104	0.00463	1.12576	LSM8	LSM8 homolog, U6 small nuclear RNA associated
ILMN_1780132	0.30104	0.00464	1.57284	PELI2	pellino E3 ubiquitin protein ligase family member 2
ILMN_1682727	0.30104	0.00464	1.05078	JAZF1	JAZF zinc finger 1
ILMN_1856609	0.30104	0.00464	-1.08807
ILMN_1758895	0.30104	0.00465	1.70588	CTSK	cathepsin K
ILMN_1734991	0.30104	0.00465	2.48606
ILMN_1687301	0.30104	0.00466	2.04754	VCAN	versican
ILMN_2188521	0.30104	0.00468	1.4422	NECTIN3	nectin cell adhesion molecule 3
ILMN_1660691	0.30104	0.0047	1.35068	RAB31	RAB31, member RAS oncogene family
ILMN_1737406	0.30104	0.0047	1.1072
ILMN_1781001	0.30104	0.00472	3.19232	SOCS3	suppressor of cytokine signaling 3
ILMN_1656011	0.30104	0.00474	3.87442	RGS1	regulator of G-protein signaling 1
ILMN_1698404	0.30104	0.00474	0.975711
ILMN_1681812	0.30104	0.00475	-1.15748	HIF1AN	hypoxia inducible factor 1 alpha subunit inhibitor
ILMN_1723412	0.30104	0.00477	-1.37547	ASCL2	achaete-scute family bHLH transcription factor 2
ILMN_2371458	0.30104	0.00478	2.03025
ILMN_2395652	0.30104	0.00479	2.13874	PTGFR	prostaglandin F receptor
ILMN_1719149	0.30104	0.00481	4.50805
ILMN_1787529	0.30104	0.00482	2.77284	C3AR1	complement component 3a receptor 1
ILMN_2379599	0.30104	0.00483	2.52787	CD163	CD163 molecule
ILMN_1779486	0.30104	0.00483	1.67285	FAM126B	family with sequence similarity 126 member B
ILMN_1810729	0.30104	0.00489	1.18027	UBL3	ubiquitin like 3
ILMN_1743301	0.30104	0.0049	1.29218	MSR1	macrophage scavenger receptor 1
ILMN_2149164	0.30104	0.00494	-1.55153	SFRP1	secreted frizzled related protein 1
ILMN_1737715	0.30104	0.00494	1.70333
ILMN_1666746	0.30104	0.00495	2.93795
ILMN_1778161	0.30104	0.00497	0.985241	DNAJC25	DnaJ heat shock protein family (Hsp40) member C25
ILMN_1792382	0.30104	0.00498	2.14826	KCNC4	potassium voltage-gated channel subfamily C member 4
ILMN_1779214	0.30104	0.00501	1.23826	ATM	ATM serine/threonine kinase
ILMN_2351269	0.30104	0.00502	-1.718	TTYH1	tweety family member 1
ILMN_1728645	0.30104	0.00502	-1.12594
ILMN_1887831	0.30104	0.00502	1.67049
ILMN_1693941	0.30104	0.00506	-1.97589	IGSF9	immunoglobulin superfamily member 9
ILMN_1797656	0.30104	0.00507	1.43572	ASCC3	activating signal cointegrator 1 complex subunit 3
ILMN_2370825	0.30104	0.00507	1.55328	ATM	ATM serine/threonine kinase
ILMN_1752247	0.30104	0.00508	1.10536	AKAP13	A-kinase anchoring protein 13
ILMN_1813671	0.30104	0.00509	-1.9273	SLC25A1	solute carrier family 25 member 1
ILMN_2367258	0.30104	0.00511	-1.23134	SMOX	spermine oxidase
ILMN_1764266	0.30104	0.00511	-2.14719	CKMT2	creatine kinase, mitochondrial 2
ILMN_1725387	0.30104	0.00513	1.66918	TMEM200A	transmembrane protein 200A
ILMN_2084562	0.30104	0.00515	1.51532	AKR7A2P1	aldo-keto reductase family 7 member A2 pseudogene 1
ILMN_1700042	0.30104	0.00515	-1.55739	TLN2	talin 2
ILMN_1854765	0.30104	0.00515	1.7212
ILMN_1805300	0.30104	0.00516	3.01629
ILMN_1774901	0.30104	0.00517	-1.11306	GDPD3	glycerophosphodiester phosphodiesterase domain containing 3
ILMN_1771093	0.30104	0.00518	-1.22937	ZNF414	zinc finger protein 414
ILMN_1691413	0.30104	0.00519	-3.31982	NNAT	neuronatin
ILMN_2060578	0.30104	0.0052	-1.83721	INSL5	insulin like 5
ILMN_1760665	0.30104	0.00521	-2.67648	KRT39	keratin 39
ILMN_2222317	0.30104	0.00524	1.19718	DNAJB4	DnaJ heat shock protein family (Hsp40) member B4
ILMN_1736533	0.30104	0.00525	-1.67777	RND2	Rho family GTPase 2
ILMN_1733270	0.30104	0.00526	2.12052	CD163	CD163 molecule
ILMN_1659923	0.30104	0.00528	1.81565	GNAQ	G protein subunit alpha q
ILMN_2405324	0.30104	0.00529	1.27748	IFNLR1	interferon lambda receptor 1
ILMN_1731043	0.30104	0.00529	1.77648	TRA2A	transformer 2 alpha homolog
ILMN_1764109	0.30104	0.0053	2.3162	C1R	complement C1r subcomponent
ILMN_1848029	0.30104	0.00531	2.57633
ILMN_1790315	0.30104	0.00531	2.12662	CFAP69	cilia and flagella associated protein 69
ILMN_1722713	0.30104	0.00532	2.14111	FBLN1	fibulin 1
ILMN_1754580	0.30104	0.00532	-1.55525	FRMPD1	FERM and PDZ domain containing 1
ILMN_1691501	0.30104	0.00533	3.31939	LINC00597	long intergenic non-protein coding RNA 597
ILMN_1738598	0.30104	0.00534	1.83614
ILMN_2377980	0.30104	0.00535	-0.937505	PPP1CA	protein phosphatase 1 catalytic subunit alpha
ILMN_1794106	0.30104	0.00535	1.95439	FEZ1	fasciculation and elongation protein zeta 1
ILMN_2065606	0.30104	0.00538	-1.08533	TOMM40L	translocase of outer mitochondrial membrane 40 like
ILMN_2315964	0.30104	0.00539	-1.271	PSRC1	proline and serine rich coiled-coil 1
ILMN_1661492	0.30104	0.00543	-1.8335	ARRDC1	arrestin domain containing 1
ILMN_2339294	0.30104	0.00544	2.34197	LILRB5	leukocyte immunoglobulin like receptor B5
ILMN_1902251	0.30104	0.00545	3.58026
ILMN_3235851	0.30104	0.00545	3.09556	SCARNA9L	small Cajal body-specific RNA 9-like
ILMN_1655961	0.30104	0.00546	2.07995
ILMN_1789618	0.30104	0.00547	1.49609	FER	FER tyrosine kinase
ILMN_1801045	0.30104	0.00547	1.17996	SPIN3	spindlin family member 3
ILMN_1651557	0.30104	0.00548	1.25839	KDELC2	KDEL motif containing 2
ILMN_1666332	0.30104	0.00548	2.00698
ILMN_1854557	0.30104	0.0055	-1.57217
ILMN_1846537	0.30104	0.0055	1.75168
ILMN_2167805	0.30104	0.00553	2.65879	LUM	lumican
ILMN_1758731	0.30104	0.00554	-1.22099	CYP2J2	cytochrome P450 family 2 subfamily J member 2
ILMN_1778957	0.30104	0.00556	1.70565	PNRC2	proline rich nuclear receptor coactivator 2
ILMN_1727589	0.30104	0.00557	-1.06132	SULT2B1	sulfotransferase family 2B member 1
ILMN_1676288	0.30104	0.00558	-1.18544	ACBD4	acyl-CoA binding domain containing 4
ILMN_1731699	0.30104	0.00558	-1.76201	RAB15	RAB15, member RAS oncogene family
ILMN_1775962	0.30104	0.00558	2.25237	MCOLN3	mucolipin 3
ILMN_1670452	0.3025	0.00566	2.80587	ANKRD20A1	ankyrin repeat domain 20 family member A1
ILMN_1800923	0.3025	0.00569	1.97513	OR4M1	olfactory receptor family 4 subfamily M member 1
ILMN_1781812	0.3025	0.00571	3.20575	NR4A3	nuclear receptor subfamily 4 group A member 3
ILMN_1870041	0.3025	0.00572	1.75916
ILMN_1741881	0.3025	0.00574	1.10667	C9orf72	chromosome 9 open reading frame 72
ILMN_2054607	0.3025	0.00576	1.14558	CYP4V2	cytochrome P450 family 4 subfamily V member 2
ILMN_1684278	0.3025	0.00578	2.08062	SNORD38A	small nucleolar RNA, C/D box 38A
ILMN_1755620	0.3025	0.00578	-2.50161	IER5L	immediate early response 5 like
ILMN_3248712	0.3025	0.00579	1.67366	SNORD67	small nucleolar RNA, C/D box 67
ILMN_1728885	0.3025	0.00579	1.61632
ILMN_3194638	0.3025	0.00581	-2.98162	EVA1A	eva-1 homolog A, regulator of programmed cell death
ILMN_1735594	0.3025	0.00581	2.25443	CDC42SE2	CDC42 small effector 2
ILMN_2311674	0.3025	0.00586	-1.90795
ILMN_1716465	0.3025	0.00586	-0.962534	RBP7	retinol binding protein 7
ILMN_1747580	0.3025	0.00587	1.42655	NF2	neurofibromin 2
ILMN_1669928	0.3025	0.00587	-0.897437	ARHGEF16	Rho guanine nucleotide exchange factor 16
ILMN_1790529	0.3025	0.00588	2.40761	LUM	lumican
ILMN_1809456	0.3025	0.00588	-2.35098	CNTFR	ciliary neurotrophic factor receptor
ILMN_1664323	0.3025	0.00593	0.998825	MBIP	MAP3K12 binding inhibitory protein 1
ILMN_3248948	0.3025	0.00595	2.91885
ILMN_1882764	0.3025	0.00596	0.980811
ILMN_1808657	0.3025	0.00596	1.64173	FMO3	flavin containing monooxygenase 3
ILMN_1809577	0.3025	0.00596	1.07563	GTF2IRD2	GTF2I repeat domain containing 2
ILMN_1724062	0.3025	0.006	1.30432	LIN54	lin-54 DREAM MuvB core complex component
ILMN_1674228	0.3025	0.00602	4.45549
ILMN_1676449	0.3025	0.00604	1.15323	SLIT2	slit guidance ligand 2
ILMN_1751500	0.3025	0.00605	-1.46988	ADAM15	ADAM metallopeptidase domain 15
ILMN_3186410	0.3025	0.00606	1.28639
ILMN_3214389	0.3025	0.00608	1.60694
ILMN_1683129	0.3025	0.00616	2.58737	CCNL1	cyclin L1
ILMN_1768110	0.3025	0.00617	1.50155	ZAK	sterile alpha motif and leucine zipper containing kinase AZK
ILMN_1750338	0.3025	0.0062	-1.73444	PROSER2	proline and serine rich 2
ILMN_3307695	0.3025	0.0062	-2.05942	THEM5	thioesterase superfamily member 5
ILMN_1717229	0.3025	0.00621	1.07227	AAED1	AhpC/TSA antioxidant enzyme domain containing 1
ILMN_1747112	0.3025	0.00621	-2.84301	LOC440895	two pore channel 3 pseudogene
ILMN_1737728	0.3025	0.00622	-2.56229	CDCA3	cell division cycle associated 3
ILMN_3247123	0.3025	0.00622	2.52536
ILMN_3253456	0.3025	0.00623	1.06559	FNDC3B	fibronectin type III domain containing 3B
ILMN_2217630	0.3025	0.00624	2.26897	CDKL3	cyclin dependent kinase like 3
ILMN_1655913	0.3025	0.00626	1.05002	NUCB2	nucleobindin 2
ILMN_1815707	0.3025	0.00633	1.29737	CALML4	calmodulin like 4
ILMN_1802615	0.3025	0.00634	1.24044	CDK6	cyclin dependent kinase 6
ILMN_1658619	0.3025	0.00635	-1.00808	WWC1	WW and C2 domain containing 1
ILMN_2325978	0.3025	0.00636	-1.03851	HDGFRP2	hepatoma-derived growth factor-related protein 2
ILMN_1684227	0.3025	0.0064	-1.35389	GPR146	G protein-coupled receptor 146
ILMN_1750181	0.3025	0.00641	-2.03746	TESC	tescalcin
ILMN_2409754	0.3025	0.00641	-0.980068	PRR5	proline rich 5
ILMN_1699603	0.3025	0.00642	-1.48878	MRPL12	mitochondrial ribosomal protein L12
ILMN_1910330	0.3025	0.00643	2.74176
ILMN_2203544	0.3025	0.00643	-1.09259	OR2A9P	olfactory receptor family 2 subfamily A member 9 pseudogene
ILMN_1813019	0.3025	0.00643	1.31085	DNAJB4	DnaJ heat shock protein family (Hsp40) member B4
ILMN_1766658	0.3025	0.00644	-1.60823	PKMYT1	protein kinase, membrane associated tyrosine/threonine 1
ILMN_1803005	0.3025	0.00644	-1.20595	MMACHC	methylmalonic aciduria (cobalamin deficiency) cblC type, with homocystinuria
ILMN_1735014	0.3025	0.00645	1.10185	KLF6	Kruppel like factor 6
ILMN_1762899	0.3025	0.00647	1.7116	EGR1	early growth response 1
ILMN_1735231	0.3025	0.00647	-1.39313	ZSWIM4	zinc finger SWIM-type containing 4
ILMN_2049303	0.3025	0.00649	-0.950753	ECI1	enoyl-CoA delta isomerase 1
ILMN_1724437	0.3025	0.00649	-1.50614	GCAT	glycine C-acetyltransferase
ILMN_1805271	0.3025	0.0065	1.68097	ZNF721	zinc finger protein 721
ILMN_1654013	0.3025	0.0065	-1.56257	HID1	HID1 domain containing
ILMN_1724822	0.3025	0.0065	1.02685
ILMN_1795104	0.3025	0.00651	-1.74852	ACADS	acyl-CoA dehydrogenase, C-2 to C-3 short chain
ILMN_1668766	0.3025	0.00651	-1.35683	ROPN1	rhophilin associated tail protein 1
ILMN_1737162	0.3025	0.00651	-1.39318	LGI3	leucine rich repeat LGI family member 3
ILMN_2234956	0.3025	0.00651	1.76326	LEPR	leptin receptor
ILMN_2128428	0.3025	0.00652	1.27583	DAB2	DAB2, clathrin adaptor protein
ILMN_1773603	0.3025	0.00653	1.16406
ILMN_1699867	0.3025	0.00654	-2.17984	IGF2	insulin like growth factor 2
ILMN_1893026	0.3025	0.00654	2.53318
ILMN_3192493	0.3025	0.00657	-1.89883
ILMN_3238662	0.3025	0.00657	2.0515	SNORD89	small nucleolar RNA, C/D box 89
ILMN_2146657	0.3025	0.00657	-1.05548	FAHD2B	fumarylacetoacetate hydrolase domain containing 2B
ILMN_3299447	0.3025	0.00657	1.04695
ILMN_2329914	0.3025	0.00659	1.11384	SPRY1	sprouty RTK signaling antagonist 1
ILMN_1718565	0.3025	0.00662	-1.20114	CDKN1C	cyclin dependent kinase inhibitor 1C
ILMN_1742147	0.3025	0.00665	-1.02073	UBL4A	ubiquitin like 4A
ILMN_1724994	0.3025	0.00667	-0.898491	COL4A2	collagen type IV alpha 2 chain
ILMN_1808874	0.3025	0.00668	3.11124
ILMN_1690386	0.3025	0.00668	0.92187	KAT14	lysine acetyltransferase 14
ILMN_1742187	0.3025	0.00669	1.30696	MAN1A1	mannosidase alpha class 1A member 1
ILMN_1817438	0.3025	0.00669	1.89763	TACR1	tachykinin receptor 1
ILMN_1783673	0.3025	0.00669	1.4148	LRRC37A	leucine rich repeat containing 37A
ILMN_1786310	0.3025	0.00669	-1.44658	MVK	mevalonate kinase
ILMN_1695711	0.30276	0.00671	1.24939	FAM105A	family with sequence similarity 105 member A
ILMN_3249949	0.30276	0.00674	0.891371
ILMN_2228162	0.30276	0.00674	-1.31765	KRT16	keratin 16
ILMN_1782863	0.30276	0.00678	1.05622	FAM83B	family with sequence similarity 83 member B
ILMN_1747744	0.30276	0.00679	1.47476	LHFPL2	lipoma HMGIC fusion partner-like 2
ILMN_1740170	0.30276	0.00679	-1.27798	CHCHD10	coiled-coil-helix-coiled-coil-helix domain containing 10
ILMN_1786789	0.30276	0.00679	1.09799	FAM102B	family with sequence similarity 102 member B
ILMN_1708907	0.30276	0.0068	2.41498	MEIG1	meiosis/spermiogenesis associated 1
ILMN_3271081	0.30292	0.00682	1.01363
ILMN_1694882	0.304	0.00686	1.46501	AMY2B	amylase, alpha 2B (pancreatic)
ILMN_1682675	0.304	0.00688	1.77937	TWF1	twinfilin actin binding protein 1
ILMN_1754440	0.304	0.00688	-2.82827	ADCY8	adenylate cyclase 8
ILMN_1754279	0.304	0.00693	1.04139	FBXW7	F-box and WD repeat domain containing 7
ILMN_1820605	0.304	0.00694	3.19087
ILMN_1697220	0.304	0.00695	1.7217	NT5E	5'-nucleotidase ecto
ILMN_1686116	0.304	0.00697	1.93534	THBS1	thrombospondin 1
ILMN_1689456	0.304	0.00697	1.3912	ZBTB20	zinc finger and BTB domain containing 20
ILMN_1656718	0.304	0.00698	-0.940719	DEF8	differentially expressed in FDCP 8 homolog
ILMN_1752269	0.304	0.00699	-1.17608	ACSS1	acyl-CoA synthetase short-chain family member 1
ILMN_1743032	0.304	0.00701	1.18082	CTSS	cathepsin S
ILMN_2122420	0.304	0.00701	-1.27504	HMGCL	3-hydroxymethyl-3-methylglutaryl-CoA lyase
ILMN_3296705	0.304	0.00702	1.66707	C1RL-AS1	C1RL antisense RNA 1
ILMN_1763457	0.304	0.00705	2.19191	SGCD	sarcoglycan delta
ILMN_2317923	0.304	0.00705	-1.77604	TMEM132A	transmembrane protein 132A
ILMN_1760575	0.304	0.00707	1.90325	PTP4A1	protein tyrosine phosphatase type IVA, member 1
ILMN_3236239	0.304	0.00707	1.1563	LOC100129550	uncharacterized LOC100129550
ILMN_1735955	0.304	0.00708	1.13576
ILMN_1750800	0.304	0.00709	-1.24858	ACO1	aconitase 1
ILMN_1770228	0.304	0.00711	-4.1095	KRT34	keratin 34
ILMN_1717639	0.304	0.00712	2.82741	SIK1	salt inducible kinase 1
ILMN_1831176	0.304	0.00713	-1.1029
ILMN_1680618	0.30465	0.00716	2.06198	MYC	v-myc avian myelocytomatosis viral oncogene homolog
ILMN_1689601	0.30465	0.00717	3.8488
ILMN_2344283	0.30465	0.0072	2.12155	FMO3	flavin containing monooxygenase 3
ILMN_1789638	0.30465	0.00723	1.85424	MFSD2A	major facilitator superfamily domain containing 2A
ILMN_2343036	0.30465	0.00724	1.95096	ZMYM5	zinc finger MYM-type containing 5
ILMN_1653599	0.30465	0.00726	-1.14937	ATP5D	ATP synthase, H+ transporting, mitochondrial F1 complex, delta subunit
ILMN_1776363	0.30465	0.00727	1.75409	ANK2	ankyrin 2, neuronal
ILMN_1672080	0.30465	0.00728	-0.926632	NR2F6	nuclear receptor subfamily 2 group F member 6
ILMN_1672608	0.30465	0.0073	1.47286	PLPP3	phospholipid phosphatase 3
ILMN_1693717	0.30465	0.00731	-1.99911	RPH3AL	rabphilin 3A-like (without C2 domains)
ILMN_2173004	0.30465	0.00732	1.67373	RAB8B	RAB8B, member RAS oncogene family
ILMN_3235171	0.30465	0.00732	-1.39463	BICDL2	BICD family like cargo adaptor 2
ILMN_2319077	0.30465	0.00733	1.95226
ILMN_1680380	0.30465	0.00735	1.74196	ATXN2L	ataxin 2 like
ILMN_2168520	0.30465	0.00735	1.62864	C11orf70	chromosome 11 open reading frame 70
ILMN_1664560	0.30465	0.00736	1.1423	DYRK1A	dual specificity tyrosine phosphorylation regulated kinase 1A
ILMN_2316386	0.30465	0.0074	-1.75619	GPBAR1	G protein-coupled bile acid receptor 1
ILMN_3210491	0.30465	0.0074	-1.04791
ILMN_1706660	0.30465	0.00741	-1.0642	HYI	hydroxypyruvate isomerase (putative)
ILMN_1773200	0.30465	0.00741	1.59511	CCP110	centriolar coiled-coil protein 110
ILMN_1709683	0.30497	0.00744	1.37415
ILMN_1751195	0.30497	0.00746	-0.872115
ILMN_1785071	0.30497	0.00747	1.46608	SEPP1	selenoprotein P, plasma, 1
ILMN_1729791	0.30497	0.00749	-1.19606
ILMN_1680928	0.30497	0.0075	2.02723	DNM3	dynamin 3
ILMN_1912078	0.30497	0.00751	-2.85386
ILMN_1702973	0.30497	0.00754	-1.7548	EVA1A	eva-1 homolog A, regulator of programmed cell death
ILMN_2221006	0.30497	0.00761	0.966113	RAD21	RAD21 cohesin complex component
ILMN_1839609	0.30497	0.00761	2.95295
ILMN_1770787	0.30497	0.00762	-1.04041	DDAH2	dimethylarginine dimethylaminohydrolase 2
ILMN_1701551	0.30497	0.00764	1.81282	ABCA6	ATP binding cassette subfamily A member 6
ILMN_1781626	0.30497	0.00764	1.37261	C1S	complement component 1, s subcomponent
ILMN_1669966	0.30497	0.0077	-1.11749	NDUFS7	NADH:ubiquinone oxidoreductase core subunit S7
ILMN_1815130	0.30497	0.00771	-1.21451	MICALL1	MICAL like 1
ILMN_1768391	0.30497	0.00771	1.42099	ARL4C	ADP ribosylation factor like GTPase 4C
ILMN_2376050	0.30497	0.00772	2.80695	FXYD3	FXYD domain containing ion transport regulator 3
ILMN_1732772	0.30497	0.00774	-0.881042	PPME1	protein phosphatase methylesterase 1
ILMN_1655563	0.30497	0.00775	-0.954717	CTIF	cap binding complex dependent translation initiation factor
ILMN_1730809	0.30497	0.00775	-2.17983	SLC29A2	solute carrier family 29 member 2
ILMN_1708946	0.30497	0.00776	-1.23338	VPS4A	vacuolar protein sorting 4 homolog A
ILMN_2415162	0.30497	0.00777	-1.58782	SEPT1	septin 1
ILMN_1743367	0.30497	0.00778	-1.55526	FZD4	frizzled class receptor 4
ILMN_2234310	0.30497	0.0078	-1.06809	CPTP	ceramide-1-phosphate transfer protein
ILMN_3189585	0.30497	0.00781	1.18891
ILMN_1753773	0.30497	0.00783	-1.77201	ANAPC11	anaphase promoting complex subunit 11
ILMN_1781028	0.30497	0.00786	1.10813	ZMYM5	zinc finger MYM-type containing 5
ILMN_1691572	0.30497	0.00788	-1.23405	TST	thiosulfate sulfurtransferase
ILMN_1653115	0.30497	0.00788	-1.0845	ECH1	enoyl-CoA hydratase 1
ILMN_2374293	0.30497	0.00792	1.21435
ILMN_1668194	0.30497	0.00794	-1.44793
ILMN_1718934	0.30497	0.00794	2.35678
ILMN_3290417	0.30497	0.00797	2.39793
ILMN_1806845	0.30497	0.00799	2.32907
ILMN_2367707	0.30497	0.008	-0.965976	PKN1	protein kinase N1
ILMN_1682008	0.30497	0.008	-1.12686	TCF19	transcription factor 19
ILMN_2224657	0.30497	0.00802	-1.74044	KLRG2	killer cell lectin like receptor G2
ILMN_1701643	0.30497	0.00803	-1.70556	GDPD5	glycerophosphodiester phosphodiesterase domain containing 5
ILMN_1679262	0.30497	0.00804	0.897332	DPYSL3	dihydropyrimidinase like 3
ILMN_1706217	0.30497	0.00805	3.47185	TLR4	toll like receptor 4
ILMN_1682256	0.30497	0.00806	1.78327
ILMN_1727226	0.30497	0.00806	-3.11139	DNAAF5	dynein axonemal assembly factor 5
ILMN_1712305	0.30497	0.00807	1.40231	CYBRD1	cytochrome b reductase 1
ILMN_1663080	0.30497	0.00808	-1.06513	LFNG	LFNG O-fucosylpeptide 3-beta-N-acetylglucosaminyltransferase
ILMN_1709937	0.30497	0.00808	-1.42193	KCNN4	potassium calcium-activated channel subfamily N member 4
ILMN_1720484	0.30497	0.00812	0.856219	CRTAP	cartilage associated protein
ILMN_1710177	0.30497	0.00813	1.55191
ILMN_1695193	0.30497	0.00816	1.29776	ANGPTL3	angiopoietin like 3
ILMN_1678714	0.30497	0.00816	1.45337	CDHR4	cadherin related family member 4
ILMN_2275803	0.30497	0.00817	-1.32931	LRRC45	leucine rich repeat containing 45
ILMN_3251837	0.30497	0.00818	1.46203
ILMN_2163873	0.30497	0.00819	1.27393	FNDC1	fibronectin type III domain containing 1
ILMN_1729611	0.30497	0.00823	-1.09163	REEP4	receptor accessory protein 4
ILMN_3235647	0.30497	0.00823	2.89698	SIK1	salt inducible kinase 1
ILMN_1737343	0.30497	0.0083	1.12071	FNIP1	folliculin interacting protein 1
ILMN_1655684	0.30497	0.00832	-0.91249	SARS2	seryl-tRNA synthetase 2, mitochondrial
ILMN_3203390	0.30497	0.00832	2.00719
ILMN_3205424	0.30497	0.00832	1.1242
ILMN_2210753	0.30497	0.00834	2.004	LYVE1	lymphatic vessel endothelial hyaluronan receptor 1
ILMN_1759513	0.30497	0.00834	1.49819	RND3	Rho family GTPase 3
ILMN_1682775	0.30497	0.00835	1.65642	EDN1	endothelin 1
ILMN_1661804	0.30497	0.00835	-1.49591	CTF1	cardiotrophin 1
ILMN_1748258	0.30497	0.00835	1.62861
ILMN_2098418	0.30497	0.00837	-0.932791	GATSL3	GATS protein like 3
ILMN_1718646	0.30497	0.00837	-1.45087	MMP15	matrix metallopeptidase 15
ILMN_1798543	0.30497	0.00838	1.85857	STK17B	serine/threonine kinase 17b
ILMN_3258795	0.30497	0.00846	1.31051	FAM13B	family with sequence similarity 13 member B
ILMN_2052373	0.30497	0.00847	-1.68828	RAB17	RAB17, member RAS oncogene family
ILMN_3293885	0.30497	0.0085	1.84022
ILMN_1749834	0.30497	0.00851	-1.407
ILMN_1820767	0.30497	0.00851	1.35711	ZEB2	zinc finger E-box binding homeobox 2
ILMN_3224934	0.30497	0.00852	1.537	PNISR	PNN interacting serine and arginine rich protein
ILMN_2390318	0.30497	0.00854	-3.62928
ILMN_1758025	0.30497	0.00856	-1.27555
ILMN_1699383	0.30497	0.00857	1.5213	POLR2J4	RNA polymerase II subunit J4, pseudogene
ILMN_1705769	0.30497	0.00857	1.52873	IL7	interleukin 7
ILMN_3242357	0.30497	0.00857	1.28177
ILMN_1775822	0.30497	0.00857	-1.30136	PDGFB	platelet derived growth factor subunit B
ILMN_1697160	0.30497	0.00857	-1.54781	TTC7A	tetratricopeptide repeat domain 7A
ILMN_1689817	0.30497	0.00858	1.42277	LCOR	ligand dependent nuclear receptor corepressor
ILMN_1802082	0.30497	0.00858	1.26354	PRDM8	PR/SET domain 8
ILMN_1697773	0.30497	0.00859	-1.97736	ZNF517	zinc finger protein 517
ILMN_1662174	0.30497	0.00859	-1.03788	ORMDL3	ORMDL sphingolipid biosynthesis regulator 3
ILMN_2100209	0.30497	0.0086	2.81471
ILMN_2349393	0.30497	0.00864	-1.45368	MDK	midkine (neurite growth-promoting factor 2)
ILMN_1791847	0.30497	0.00864	-1.86643	DAPK2	death associated protein kinase 2
ILMN_1683883	0.30497	0.00864	-1.8336	ACY1	aminoacylase 1
ILMN_3262439	0.30497	0.00866	-1.10674
ILMN_1701487	0.30497	0.00868	-0.927986	TAOK2	TAO kinase 2
ILMN_1832879	0.30497	0.00868	1.572
ILMN_1911503	0.30497	0.00869	1.6738
ILMN_1727633	0.30497	0.0087	1.42131	NECTIN3	nectin cell adhesion molecule 3
ILMN_1695506	0.30497	0.00871	1.36138	DKK2	dickkopf WNT signaling pathway inhibitor 2
ILMN_1902123	0.30497	0.00872	1.28035	LINC01132	long intergenic non-protein coding RNA 1132
ILMN_1728999	0.30497	0.00872	1.21452
ILMN_1721411	0.30497	0.00874	-1.07
ILMN_1804328	0.30497	0.00879	1.1671	WWP1	WW domain containing E3 ubiquitin protein ligase 1
ILMN_1780349	0.30497	0.00881	4.8432	TPR	translocated promoter region, nuclear basket protein
ILMN_1720477	0.30497	0.00882	3.4709
ILMN_1678816	0.30497	0.00885	3.2683	GREM2	gremlin 2, DAN family BMP antagonist
ILMN_1674665	0.30497	0.00885	-1.49061	CPNE2	copine 2
ILMN_1828360	0.30497	0.00886	-0.969844
ILMN_1721770	0.30497	0.00887	1.68912	PAPPA	pappalysin 1
ILMN_3245418	0.30497	0.00892	1.91053	FAM180A	family with sequence similarity 180 member A
ILMN_3240901	0.30497	0.00893	-1.05844	ZBTB7C	zinc finger and BTB domain containing 7C
ILMN_1697377	0.30497	0.00893	1.79725
ILMN_1778360	0.30497	0.00895	-0.997285	PYGB	phosphorylase, glycogen; brain
ILMN_1849494	0.30497	0.00899	-1.41389	EFR3B	EFR3 homolog B
ILMN_1750088	0.30497	0.00899	0.864287	VRK2	vaccinia related kinase 2
ILMN_1810864	0.30497	0.009	2.04995	PMP22	peripheral myelin protein 22
ILMN_2112524	0.30497	0.00902	1.46388	RNF149	ring finger protein 149
ILMN_1913678	0.30497	0.00902	1.22929	IRAK3	interleukin 1 receptor associated kinase 3
ILMN_1782057	0.30497	0.00903	1.63073	ATP8B2	ATPase phospholipid transporting 8B2
ILMN_2357438	0.30497	0.00905	-2.1993	AURKA	aurora kinase A
ILMN_3180966	0.30497	0.00907	-1.45365	HNRNPUL1	heterogeneous nuclear ribonucleoprotein U like 1
ILMN_3236021	0.30497	0.00907	2.39728
ILMN_1690939	0.30497	0.00908	-1.01705	TYMP	thymidine phosphorylase
ILMN_1874557	0.30497	0.00908	2.44432
ILMN_1676067	0.30497	0.00909	-2.51335	SEMA3G	semaphorin 3G
ILMN_2198515	0.30497	0.00911	1.40446	ARRDC3	arrestin domain containing 3
ILMN_1820295	0.30497	0.00911	1.25151
ILMN_1705849	0.30497	0.00912	-1.09695	SPR	sepiapterin reductase (7,8-dihydrobiopterin:NADP+ oxidoreductase)
ILMN_2403664	0.30497	0.00916	-1.94325	POMC	proopiomelanocortin
ILMN_1690695	0.30497	0.00916	-1.29417	PEX11A	peroxisomal biogenesis factor 11 alpha
ILMN_1869442	0.30497	0.00917	1.19618
ILMN_1737254	0.30497	0.00917	1.3675	USP1	ubiquitin specific peptidase 1
ILMN_3199438	0.30497	0.00918	0.95613
ILMN_1681732	0.30497	0.00919	-2.18545	C1orf226	chromosome 1 open reading frame 226
ILMN_2170949	0.30497	0.00919	2.00443	SNX10	sorting nexin 10
ILMN_1808226	0.30497	0.0092	1.93057	RGS16	regulator of G-protein signaling 16
ILMN_1824666	0.30497	0.0092	1.0806
ILMN_2374249	0.30497	0.00923	1.03782	DYRK2	dual specificity tyrosine phosphorylation regulated kinase 2
ILMN_3228482	0.30497	0.00923	0.941473
ILMN_1736021	0.30497	0.00925	1.79277	PRPF4B	pre-mRNA processing factor 4B
ILMN_1665384	0.30497	0.00925	-1.05627	SH3BP5L	SH3 binding domain protein 5 like
ILMN_1681798	0.30497	0.00925	1.45767	SEPT6	septin 6
ILMN_1785406	0.30497	0.00931	1.07293	NAP1L3	nucleosome assembly protein 1 like 3
ILMN_1725510	0.30497	0.00931	-0.867522	DHCR24	24-dehydrocholesterol reductase
ILMN_2344650	0.30497	0.00931	1.32996	N4BP2L1	NEDD4 binding protein 2 like 1
ILMN_1850816	0.30497	0.00938	1.7737
ILMN_1801119	0.30497	0.00939	1.13262	BCL2	BCL2, apoptosis regulator
ILMN_2102693	0.30497	0.00939	1.51913	NUFIP2	NUFIP2, FMR1 interacting protein 2
ILMN_1724666	0.30497	0.0094	2.2333
ILMN_1657862	0.30497	0.0094	-0.843656	AHCY	adenosylhomocysteinase
ILMN_1725327	0.30497	0.00941	2.15375
ILMN_1661299	0.30497	0.00941	-1.72689	TLE6	transducin like enhancer of split 6
ILMN_1699421	0.30497	0.00944	1.618	ANXA10	annexin A10
ILMN_1809173	0.30497	0.00945	1.02071
ILMN_1785711	0.30497	0.00945	0.999265	NEDD8	neural precursor cell expressed, developmentally down-regulated 8
ILMN_3238902	0.30497	0.00945	-2.67516	KRT31	keratin 31
ILMN_1773125	0.30497	0.00946	1.26755	ENTPD1	ectonucleoside triphosphate diphosphohydrolase 1
ILMN_2110496	0.30497	0.00947	1.12412	C21orf91	chromosome 21 open reading frame 91
ILMN_1838166	0.30497	0.00947	2.56748	LOC286068	uncharacterized LOC286068
ILMN_3293244	0.30497	0.00948	1.18508
ILMN_1795835	0.30497	0.00948	1.3319	LINC00936	long intergenic non-protein coding RNA 936
ILMN_1704956	0.30497	0.0095	1.98643	SMTNL1	smoothelin like 1
ILMN_1703132	0.30497	0.00951	1.09363	LYRM2	LYR motif containing 2
ILMN_1746652	0.30497	0.00952	-1.46045	UNC93A	unc-93 homolog A (C. elegans)
ILMN_1713499	0.30497	0.00953	3.69929	WISP1	WNT1 inducible signaling pathway protein 1
ILMN_1732066	0.30497	0.00954	-0.977241	CKMT1A	creatine kinase, mitochondrial 1A
ILMN_1726659	0.30497	0.00954	-1.2528	THOP1	thimet oligopeptidase 1
ILMN_1794588	0.30497	0.00955	0.874184	DYRK2	dual specificity tyrosine phosphorylation regulated kinase 2
ILMN_1661593	0.30497	0.00956	0.959996	TVP23B	trans-golgi network vesicle protein 23 homolog B (S. cerevisiae)
ILMN_1667626	0.30497	0.00956	0.98206	EGLN3	egl-9 family hypoxia inducible factor 3
ILMN_3249742	0.30605	0.00966	-0.969604	PXMP4	peroxisomal membrane protein 4
ILMN_1723124	0.30605	0.00966	1.27165	GALK2	galactokinase 2
ILMN_2356991	0.30605	0.00966	1.11239	CD47	CD47 molecule
ILMN_1801226	0.30605	0.00967	-0.927645	DOCK6	dedicator of cytokinesis 6
ILMN_1667692	0.30605	0.00968	2.08534	PTGIS	prostaglandin I2 (prostacyclin) synthase
ILMN_2246956	0.30605	0.00968	0.963677	BCL2	BCL2, apoptosis regulator
ILMN_3245829	0.30605	0.00971	-2.7175	AQP7P1	aquaporin 7 pseudogene 1
ILMN_1740609	0.30605	0.00971	-0.935147
ILMN_1728446	0.30605	0.00973	2.47613	LINC00691	long intergenic non-protein coding RNA 691
ILMN_1850338	0.30605	0.00976	-1.43021
ILMN_1778255	0.30605	0.00977	-1.0826	FARSA	phenylalanyl-tRNA synthetase alpha subunit
ILMN_1743933	0.30605	0.00979	1.09885	TSHZ3	teashirt zinc finger homeobox 3
ILMN_1753931	0.30605	0.00979	-1.85561	CDO1	cysteine dioxygenase type 1
ILMN_1710124	0.30605	0.0098	-1.21149	CMTM8	CKLF like MARVEL transmembrane domain containing 8
ILMN_1721035	0.30605	0.00981	2.04319	MS4A6A	membrane spanning 4-domains A6A
ILMN_1807050	0.30605	0.00981	-1.70709	SHC4	SHC adaptor protein 4
ILMN_1774272	0.30619	0.00982	-1.30766	ESRRA	estrogen related receptor alpha
ILMN_1701170	0.30636	0.00985	-1.52272	BARX2	BARX homeobox 2
ILMN_1788184	0.30636	0.00988	-3.46425	CIDEA	cell death-inducing DFFA-like effector a
ILMN_1775566	0.30636	0.00989	-0.908378	ATP1A1	ATPase Na+/K+ transporting subunit alpha 1
ILMN_1741148	0.30636	0.00989	-0.943459	ALDOA	aldolase, fructose-bisphosphate A
ILMN_1704753	0.30636	0.0099	-0.964891	EPAS1	endothelial PAS domain protein 1
ILMN_1839532	0.30666	0.00992	-1.99311
ILMN_1674551	0.30699	0.00994	1.18458	SMAD5	SMAD family member 5
ILMN_1687501	0.30739	0.00997	2.30173	MOXD1	monooxygenase DBH like 1
ILMN_1856009	0.30797	0.01	1.34973	GRIK3	glutamate ionotropic receptor kainate type subunit 3
ILMN_3237589	0.30797	0.01	0.801836	PHAX	phosphorylated adaptor for RNA export
ILMN_3238196	0.30856	0.01	1.36324	CYTH4	cytohesin 4
ILMN_1714433	0.30878	0.0101	-1.29208	MARCKSL1	MARCKS like 1
ILMN_1734176	0.30926	0.0101	-1.04981	CGA	glycoprotein hormones, alpha polypeptide
ILMN_2231189	0.30941	0.0101	0.795473	MFSD14A	major facilitator superfamily domain containing 14A
ILMN_3205910	0.30941	0.0101	1.70651
ILMN_1778523	0.30994	0.0102	1.94049	KLF9	Kruppel like factor 9
ILMN_2078389	0.30994	0.0102	-1.0013	SLC4A2	solute carrier family 4 member 2
ILMN_1654516	0.30994	0.0102	-0.820076	TMEM120A	transmembrane protein 120A
ILMN_2134723	0.31061	0.0103	-1.91912	OR7E91P	olfactory receptor family 7 subfamily E member 91 pseudogene
ILMN_1891878	0.31061	0.0103	2.01741
ILMN_1777759	0.31061	0.0103	-1.99778	FIGNL2	fidgetin like 2
ILMN_1698020	0.31061	0.0103	1.39215	DLC1	DLC1 Rho GTPase activating protein
ILMN_1790173	0.31061	0.0103	-1.64804
ILMN_1679694	0.31061	0.0103	2.48741	MMP27	matrix metallopeptidase 27
ILMN_1806456	0.31061	0.0103	1.10012	BBOF1	basal body orientation factor 1
ILMN_1696962	0.31061	0.0103	0.85177	PDZD8	PDZ domain containing 8
ILMN_1746013	0.31061	0.0103	1.32816	SPOCK1	sparc/osteonectin, cwcv and kazal-like domains proteoglycan (testican) 1
ILMN_2390919	0.31061	0.0103	1.23242	FBLN2	fibulin 2
ILMN_1674983	0.31068	0.0104	1.1848
ILMN_1748283	0.31068	0.0104	1.38538	PIM2	Pim-2 proto-oncogene, serine/threonine kinase
ILMN_1706635	0.31068	0.0104	2.01872	ELANE	elastase, neutrophil expressed
ILMN_1728059	0.31068	0.0104	1.05085
ILMN_1681304	0.31068	0.0104	1.00093	PAN3	PAN3 poly(A) specific ribonuclease subunit
ILMN_1697460	0.31096	0.0104	-1.66701	REEP6	receptor accessory protein 6
ILMN_1805792	0.31118	0.0105	1.07908	TRIO	trio Rho guanine nucleotide exchange factor
ILMN_1727248	0.31118	0.0105	-1.08299	INF2	inverted formin, FH2 and WH2 domain containing
ILMN_3233239	0.31118	0.0105	1.52448	LINC00202-2	long intergenic non-protein coding RNA 202-2
ILMN_2177832	0.31118	0.0105	-2.20381	TOR2A	torsin family 2 member A
ILMN_1750079	0.31158	0.0105	0.959878	PURB	purine rich element binding protein B
ILMN_2347298	0.31196	0.0106	1.46303	TSPYL2	TSPY like 2
ILMN_1674560	0.31196	0.0106	-1.35826	GBA2	glucosylceramidase beta 2
ILMN_1677396	0.31196	0.0106	0.985799	NDFIP2	Nedd4 family interacting protein 2
ILMN_3268813	0.31204	0.0106	1.24414
ILMN_1728168	0.31264	0.0106	1.33193	PRELID3B	PRELI domain containing 3B
ILMN_1659106	0.31264	0.0106	-1.35532	PHLDA3	pleckstrin homology like domain family A member 3
ILMN_1754103	0.31264	0.0107	2.42063	CLDN11	claudin 11
ILMN_1749662	0.31264	0.0107	-0.824808	GPX1	glutathione peroxidase 1
ILMN_1705458	0.31264	0.0107	1.60782	TRIM58	tripartite motif containing 58
ILMN_1866290	0.31264	0.0107	1.37108	LOC102467079	uncharacterized LOC102467079
ILMN_1814917	0.31314	0.0107	-1.05127	TLE2	transducin like enhancer of split 2
ILMN_1768577	0.31314	0.0108	-1.23347	PCSK6	proprotein convertase subtilisin/kexin type 6
ILMN_1810172	0.31314	0.0108	2.49038	SFRP4	secreted frizzled related protein 4
ILMN_3243385	0.31314	0.0108	-0.926177	SDR42E1	short chain dehydrogenase/reductase family 42E, member 1
ILMN_1657087	0.31314	0.0108	2.64484	ZNF385B	zinc finger protein 385B
ILMN_1794187	0.31314	0.0108	0.845055	FBXL3	F-box and leucine rich repeat protein 3
ILMN_1743219	0.31314	0.0108	-1.06016	CA11	carbonic anhydrase 11
ILMN_1796639	0.31314	0.0108	-1.11098	UBQLN3	ubiquilin 3
ILMN_2182980	0.31314	0.0108	1.00813	ALDH1L2	aldehyde dehydrogenase 1 family member L2
ILMN_1780806	0.3135	0.0109	2.04493	ANKRD36B	ankyrin repeat domain 36B
ILMN_1680344	0.3135	0.0109	-1.68909	MYOM1	myomesin 1
ILMN_1712112	0.3135	0.0109	1.61649	RCAN1	regulator of calcineurin 1
ILMN_1664833	0.31396	0.0109	0.836661	MRPL50	mitochondrial ribosomal protein L50
ILMN_1671557	0.31396	0.0109	-1.85631	PHLDA2	pleckstrin homology like domain family A member 2
ILMN_1765644	0.31396	0.0109	1.2249	COMMD8	COMM domain containing 8
ILMN_1761764	0.31402	0.011	-0.926896	ALKBH7	alkB homolog 7
ILMN_1737993	0.31402	0.011	-1.33986	ERBB3	erb-b2 receptor tyrosine kinase 3
ILMN_1774735	0.31489	0.011	1.19912	DDB1	damage specific DNA binding protein 1
ILMN_1773380	0.31489	0.011	-1.93441	UNC13D	unc-13 homolog D
ILMN_1887267	0.31489	0.011	1.01003	HAND2-AS1	HAND2 antisense RNA 1 (head to head)
ILMN_3242016	0.31546	0.0111	2.35091	POTEE	POTE ankyrin domain family member E
ILMN_2199022	0.31546	0.0111	-0.827002	SAP30BP	SAP30 binding protein
ILMN_1795703	0.31546	0.0111	-1.10252	GET4	golgi to ER traffic protein 4
ILMN_1698766	0.31555	0.0111	-0.973648	PYCARD	PYD and CARD domain containing
ILMN_1749846	0.31601	0.0112	3.20529	OMD	osteomodulin
ILMN_1738342	0.31612	0.0112	1.07466	METTL15	methyltransferase like 15
ILMN_1769406	0.31624	0.0112	1.31175	PIAS2	protein inhibitor of activated STAT 2
ILMN_1797031	0.31632	0.0112	0.968661	HSPBAP1	HSPB1 associated protein 1
ILMN_1748206	0.31632	0.0112	-1.50639	CCM2L	CCM2 like scaffolding protein
ILMN_2192281	0.31632	0.0112	1.80869	CARD8	caspase recruitment domain family member 8
ILMN_2336094	0.31632	0.0112	-1.43887	TENM3	teneurin transmembrane protein 3
ILMN_2398274	0.31632	0.0113	-0.985576	PYCARD	PYD and CARD domain containing
ILMN_1667932	0.31714	0.0113	1.18031
ILMN_1740512	0.31717	0.0113	0.969436	TMSB15B	thymosin beta 15B
ILMN_1763695	0.31726	0.0113	-1.60993	C9orf24	chromosome 9 open reading frame 24
ILMN_1693340	0.31726	0.0113	-1.51682	RAC3	ras-related C3 botulinum toxin substrate 3 (rho family, small GTP binding protein Rac3)
ILMN_1693293	0.31733	0.0114	-0.996627
ILMN_3226955	0.31733	0.0114	1.27737	RELL1	RELT like 1
ILMN_1752478	0.31733	0.0114	-0.9777	DHRS3	dehydrogenase/reductase 3
ILMN_1719343	0.31733	0.0114	1.07007	WDR26	WD repeat domain 26
ILMN_1666932	0.31733	0.0114	1.62561	FCGR2A	Fc fragment of IgG receptor IIa
ILMN_1803856	0.31733	0.0114	1.29418	DKFZP586I1420	uncharacterized protein DKFZp586I1420
ILMN_1653824	0.31733	0.0115	1.0409	LAMC2	laminin subunit gamma 2
ILMN_3225894	0.31733	0.0115	-0.897986
ILMN_1701940	0.31733	0.0115	-1.13125	MIGA2	mitoguardin 2
ILMN_2334359	0.31733	0.0115	1.17695	GFRA1	GDNF family receptor alpha 1
ILMN_1682849	0.31747	0.0115	1.49275
ILMN_1672443	0.31747	0.0116	-0.790355	QDPR	quinoid dihydropteridine reductase
ILMN_1755588	0.31747	0.0116	-1.59538	KANK3	KN motif and ankyrin repeat domains 3
ILMN_1728934	0.31747	0.0116	-0.873294	PRC1	protein regulator of cytokinesis 1
ILMN_1654262	0.31747	0.0116	1.04284	ZMAT3	zinc finger matrin-type 3
ILMN_1781623	0.31747	0.0116	-0.951931	TEX264	testis expressed 264
ILMN_2384496	0.31747	0.0116	-1.64683	ST6GAL1	ST6 beta-galactoside alpha-2,6-sialyltransferase 1
ILMN_1747020	0.31747	0.0117	0.983733	SGK3	serum/glucocorticoid regulated kinase family member 3
ILMN_2386291	0.31747	0.0117	-1.30144	WTIP	Wilms tumor 1 interacting protein
ILMN_1717466	0.31747	0.0117	1.97353
ILMN_2135258	0.31747	0.0117	-2.06782	RAPGEF3	Rap guanine nucleotide exchange factor 3
ILMN_1696846	0.31747	0.0117	3.93934
ILMN_1696591	0.31747	0.0117	1.02374	RB1	RB transcriptional corepressor 1
ILMN_1798329	0.31747	0.0117	1.49677
ILMN_1697916	0.31747	0.0117	-0.908788	LARGE2	LARGE xylosyl- and glucuronyltransferase 2
ILMN_1759595	0.31747	0.0118	-0.936201	C22orf29	chromosome 22 open reading frame 29
ILMN_1653750	0.31747	0.0118	-1.74628	SOX10	SRY-box 10
ILMN_1800659	0.31747	0.0118	-0.857185	PGM1	phosphoglucomutase 1
ILMN_1741942	0.31747	0.0118	1.12051	STX16	syntaxin 16
ILMN_2415898	0.31747	0.0118	1.54972	DNAJB14	DnaJ heat shock protein family (Hsp40) member B14
ILMN_1719641	0.31747	0.0118	0.874656	SMOC2	SPARC related modular calcium binding 2
ILMN_1680110	0.31747	0.0119	-0.836726	ADIRF	adipogenesis regulatory factor
ILMN_1731044	0.31747	0.0119	-2.22345	KCTD14	potassium channel tetramerization domain containing 14
ILMN_2412281	0.31747	0.0119	1.85861	PDLIM5	PDZ and LIM domain 5
ILMN_1785756	0.31747	0.0119	-0.812718
ILMN_1707077	0.31747	0.0119	-0.834964	SORT1	sortilin 1
ILMN_1738530	0.31747	0.0119	-0.905221	ATAD3A	ATPase family, AAA domain containing 3A
ILMN_1860487	0.31747	0.0119	3.27868
ILMN_1677877	0.31788	0.0119	-1.20025
ILMN_1740493	0.31824	0.012	2.02139	TRAF5	TNF receptor associated factor 5
ILMN_1653480	0.31824	0.012	1.41142	CCDC125	coiled-coil domain containing 125
ILMN_3249669	0.31824	0.012	1.33432	HEATR5A	HEAT repeat containing 5A
ILMN_1747775	0.31824	0.012	1.18376	STX2	syntaxin 2
ILMN_1672536	0.31824	0.012	1.52455	FBLN1	fibulin 1
ILMN_1724181	0.31824	0.012	2.62462	IL15	interleukin 15
ILMN_1652631	0.31824	0.0121	1.07558	GLIPR2	GLI pathogenesis related 2
ILMN_1680805	0.31824	0.0121	0.921207	IFNLR1	interferon lambda receptor 1
ILMN_1795298	0.31824	0.0121	-1.03777	GPER1	G protein-coupled estrogen receptor 1
ILMN_1729180	0.31824	0.0121	1.34189	GATM	glycine amidinotransferase
ILMN_1731610	0.31824	0.0121	1.15136	ABLIM1	actin binding LIM protein 1
ILMN_1727459	0.31824	0.0121	-0.905939	ORC1	origin recognition complex subunit 1
ILMN_1844290	0.31824	0.0121	3.0491
ILMN_1846480	0.31824	0.0121	-2.35714
ILMN_2160428	0.31824	0.0121	2.35945	IL1RAPL1	interleukin 1 receptor accessory protein like 1
ILMN_3238814	0.31824	0.0121	1.73764	SMA4	glucuronidase beta pseudogene
ILMN_2336595	0.31824	0.0122	-1.03598	ACSS2	acyl-CoA synthetase short-chain family member 2
ILMN_1654249	0.31824	0.0122	0.960916
ILMN_2308689	0.31824	0.0122	-0.836568	AGBL5	ATP/GTP binding protein like 5
ILMN_1712347	0.31824	0.0122	2.25321
ILMN_2161357	0.31824	0.0122	1.32801	PNISR	PNN interacting serine and arginine rich protein
ILMN_1700183	0.31824	0.0122	-1.0897	APLNR	apelin receptor
ILMN_1707592	0.31859	0.0122	1.7367	RGN	regucalcin
ILMN_1742431	0.31859	0.0123	1.69243
ILMN_2344120	0.3188	0.0123	-1.33878	ROPN1B	rhophilin associated tail protein 1B
ILMN_1671191	0.31921	0.0123	-0.822278	UQCRC1	ubiquinol-cytochrome c reductase core protein I
ILMN_1833142	0.31936	0.0123	-1.9728
ILMN_1814975	0.31936	0.0124	2.23876
ILMN_1655225	0.31936	0.0124	-1.11792	C19orf25	chromosome 19 open reading frame 25
ILMN_3275499	0.31936	0.0124	1.6567
ILMN_1888026	0.31936	0.0124	1.4021
ILMN_3299520	0.31936	0.0124	1.36338	PRKCB	protein kinase C beta
ILMN_1711048	0.31936	0.0124	-0.809222	ZBTB17	zinc finger and BTB domain containing 17
ILMN_2169761	0.31936	0.0124	1.39496	CPNE8	copine 8
ILMN_2380588	0.31936	0.0125	-1.2071	DNPH1	2'-deoxynucleoside 5'-phosphate N-hydrolase 1
ILMN_1703370	0.31936	0.0125	-1.1257	ZDHHC12	zinc finger DHHC-type containing 12
ILMN_1783394	0.31936	0.0126	1.86887	ATF4	activating transcription factor 4
ILMN_1763104	0.31936	0.0126	-1.23748	TRAF4	TNF receptor associated factor 4
ILMN_1658978	0.31936	0.0126	1.86642
ILMN_1701724	0.31936	0.0126	-1.17664	GET4	golgi to ER traffic protein 4
ILMN_1702764	0.31936	0.0126	1.1184	MARCH5	membrane associated ring-CH-type finger 5
ILMN_1725831	0.31936	0.0126	-0.828851
ILMN_2159453	0.31936	0.0126	-1.02147	STXBP2	syntaxin binding protein 2
ILMN_1806607	0.31936	0.0126	-1.19162	SFN	stratifin
ILMN_1777411	0.31936	0.0126	-2.51754	ATP1A2	ATPase Na+/K+ transporting subunit alpha 2
ILMN_1769158	0.31936	0.0126	-1.23687	ISOC2	isochorismatase domain containing 2
ILMN_1816948	0.31936	0.0126	-1.72844
ILMN_1697309	0.31936	0.0127	2.16947	NCF1	neutrophil cytosolic factor 1
ILMN_1681503	0.31936	0.0127	-0.952173	MCM2	minichromosome maintenance complex component 2
ILMN_2310896	0.31936	0.0127	3.40517	NLRP3	NLR family pyrin domain containing 3
ILMN_1668825	0.31936	0.0127	1.87843
ILMN_1809708	0.31936	0.0127	-1.69806	KCTD21	potassium channel tetramerization domain containing 21
ILMN_1686662	0.31936	0.0127	1.44184
ILMN_1784040	0.31936	0.0127	0.86507	NAPSA	napsin A aspartic peptidase
ILMN_1808765	0.32092	0.0128	1.67859	ZNF25	zinc finger protein 25
ILMN_1657631	0.32143	0.0129	-1.23277	STAP2	signal transducing adaptor family member 2
ILMN_1691567	0.32143	0.0129	0.845189	GNPDA2	glucosamine-6-phosphate deaminase 2
ILMN_1677768	0.32143	0.0129	-0.856397	POR	cytochrome p450 oxidoreductase
ILMN_1713884	0.32143	0.0129	-1.11318	TSR3	TSR3, acp transferase ribosome maturation factor
ILMN_1799024	0.32143	0.0129	-1.50594	VAC14	Vac14, PIKFYVE complex component
ILMN_1777740	0.32143	0.0129	-0.882609	THEM6	thioesterase superfamily member 6
ILMN_1771987	0.32143	0.0129	-0.736331	SLC44A2	solute carrier family 44 member 2
ILMN_1692398	0.32143	0.0129	1.21788	CNTNAP1	contactin associated protein 1
ILMN_1723843	0.32143	0.0129	-0.964141	CSNK2A2	casein kinase 2 alpha 2
ILMN_1748454	0.32143	0.0129	2.03247
ILMN_2133784	0.3218	0.013	1.90354	PATE2	prostate and testis expressed 2
ILMN_2405254	0.3218	0.013	-0.85306	GRB7	growth factor receptor bound protein 7
ILMN_1696099	0.3218	0.013	-1.20144	ALDH4A1	aldehyde dehydrogenase 4 family member A1
ILMN_1701441	0.3218	0.013	1.27945	LPAR1	lysophosphatidic acid receptor 1
ILMN_2359800	0.3218	0.013	1.94826	MS4A6A	membrane spanning 4-domains A6A
ILMN_2308849	0.3218	0.0131	1.34106	MYADM	myeloid associated differentiation marker
ILMN_3235817	0.3218	0.0131	1.28936
ILMN_2096985	0.3218	0.0131	-1.41389	ALDH6A1	aldehyde dehydrogenase 6 family member A1
ILMN_1683635	0.3218	0.0131	0.965448	C11orf70	chromosome 11 open reading frame 70
ILMN_1679949	0.3218	0.0131	-0.878779	SLC25A23	solute carrier family 25 member 23
ILMN_1706643	0.3218	0.0131	0.956229	COL6A3	collagen type VI alpha 3 chain
ILMN_1688011	0.3218	0.0131	-0.961275	UPF1	UPF1, RNA helicase and ATPase
ILMN_1775163	0.3218	0.0131	1.14457	PDE1A	phosphodiesterase 1A
ILMN_1912619	0.32197	0.0132	1.92883
ILMN_1736692	0.32345	0.0132	-1.95469	SRL	sarcalumenin
ILMN_1667372	0.32345	0.0132	1.24432
ILMN_2400947	0.32408	0.0133	0.941898	CELF2	CUGBP, Elav-like family member 2
ILMN_1729374	0.3242	0.0133	-0.943766	ETFB	electron transfer flavoprotein beta subunit
ILMN_1810848	0.3242	0.0133	-1.42698	VTI1A	vesicle transport through interaction with t-SNAREs 1A
ILMN_1725157	0.3242	0.0134	-1.52038
ILMN_2177413	0.3242	0.0134	-1.33327	TBL3	transducin beta like 3
ILMN_1785284	0.3242	0.0134	-1.05562	ALDH6A1	aldehyde dehydrogenase 6 family member A1
ILMN_1777342	0.3242	0.0134	0.974247	PREX1	phosphatidylinositol-3,4,5-trisphosphate dependent Rac exchange factor 1
ILMN_1683016	0.3242	0.0134	-1.22099	PLA2R1	phospholipase A2 receptor 1
ILMN_1656145	0.3242	0.0134	-0.908384	GOT1	glutamic-oxaloacetic transaminase 1
ILMN_1787541	0.32435	0.0134	-1.23342	SPSB2	splA/ryanodine receptor domain and SOCS box containing 2
ILMN_1795838	0.32435	0.0135	-2.75534	C4orf19	chromosome 4 open reading frame 19
ILMN_1784582	0.32435	0.0135	-2.35113	MECOM	MDS1 and EVI1 complex locus
ILMN_1719649	0.32435	0.0135	-1.67564	TMEM63A	transmembrane protein 63A
ILMN_1854349	0.32463	0.0135	1.49519	RNF217	ring finger protein 217
ILMN_1709630	0.32463	0.0135	-0.813785	CCDC107	coiled-coil domain containing 107
ILMN_1808713	0.32463	0.0135	-1.66569	HSD17B2	hydroxysteroid 17-beta dehydrogenase 2
ILMN_1760414	0.32463	0.0135	-1.48272	AADAC	arylacetamide deacetylase
ILMN_1723505	0.32463	0.0136	-1.7365
ILMN_2120273	0.32463	0.0136	1.05867	AP1S2	adaptor related protein complex 1 sigma 2 subunit
ILMN_1723141	0.32463	0.0136	0.856515
ILMN_1749709	0.32463	0.0136	-0.974596	NDUFB11	NADH:ubiquinone oxidoreductase subunit B11
ILMN_2347949	0.32463	0.0136	-1.11334	G6PD	glucose-6-phosphate dehydrogenase
ILMN_1722156	0.32463	0.0136	0.944363	RWDD2A	RWD domain containing 2A
ILMN_1761266	0.32463	0.0136	2.38806
ILMN_2310703	0.32463	0.0136	1.0518
ILMN_1904578	0.32474	0.0137	1.85511	TENM1	teneurin transmembrane protein 1
ILMN_1709227	0.32474	0.0137	1.32892	CCDC84	coiled-coil domain containing 84
ILMN_1854469	0.32474	0.0137	1.47538	BICC1	BicC family RNA binding protein 1
ILMN_1812091	0.32599	0.0138	1.20668	FAM20A	family with sequence similarity 20 member A
ILMN_1770616	0.32599	0.0138	2.30472	C12orf56	chromosome 12 open reading frame 56
ILMN_1780291	0.32631	0.0138	-1.68988	NFAT5	nuclear factor of activated T-cells 5
ILMN_1735765	0.32649	0.0138	1.37502	RAB14	RAB14, member RAS oncogene family
ILMN_1875342	0.32649	0.0138	1.50071
ILMN_1702585	0.32652	0.0138	1.01426
ILMN_1684585	0.32655	0.0139	-0.952325	ACSL1	acyl-CoA synthetase long-chain family member 1
ILMN_1691849	0.32655	0.0139	1.70186	LIN7C	lin-7 homolog C, crumbs cell polarity complex component
ILMN_1651229	0.32655	0.0139	-0.874714	IPO13	importin 13
ILMN_2075800	0.3266	0.0139	-0.770172	PTK6	protein tyrosine kinase 6
ILMN_2227533	0.3266	0.0139	-1.17748	ABHD14B	abhydrolase domain containing 14B
ILMN_3251592	0.3266	0.014	-2.26381	SAPCD2	suppressor APC domain containing 2
ILMN_2313926	0.3266	0.014	0.902859	CDC42SE2	CDC42 small effector 2
ILMN_1687857	0.3266	0.014	-1.52364	ST6GALNAC4	ST6 N-acetylgalactosaminide alpha-2,6-sialyltransferase 4
ILMN_2083818	0.32699	0.014	0.907719	EXOC8	exocyst complex component 8
ILMN_1656139	0.32699	0.014	2.76798
ILMN_1690653	0.32699	0.014	-1.68677	CDK2AP2	cyclin dependent kinase 2 associated protein 2
ILMN_1659936	0.32699	0.014	1.32636	PPP1R15A	protein phosphatase 1 regulatory subunit 15A
ILMN_2289924	0.32735	0.0141	0.902474	TRAK1	trafficking kinesin protein 1
ILMN_1665562	0.32777	0.0141	-6.27741	PLIN1	perilipin 1
ILMN_1670695	0.328	0.0141	1.34132	BACH2	BTB domain and CNC homolog 2
ILMN_1812976	0.328	0.0142	-0.947951	DDX54	DEAD-box helicase 54
ILMN_2399208	0.328	0.0142	-0.966408	SCAMP3	secretory carrier membrane protein 3
ILMN_1664168	0.328	0.0142	-1.18614	SLC25A11	solute carrier family 25 member 11
ILMN_1738207	0.328	0.0142	-2.24151	CISH	cytokine inducible SH2 containing protein
ILMN_1742026	0.328	0.0142	-1.44674	PYHIN1	pyrin and HIN domain family member 1
ILMN_2085933	0.328	0.0142	2.07412	OR1J1	olfactory receptor family 1 subfamily J member 1
ILMN_1757646	0.32818	0.0143	1.38585	UFM1	ubiquitin fold modifier 1
ILMN_1712639	0.32818	0.0143	-2.63305	AIFM2	apoptosis inducing factor, mitochondria associated 2
ILMN_1677198	0.32818	0.0143	1.50759	C1R	complement C1r subcomponent
ILMN_1795400	0.32818	0.0143	-0.923061	TBCD	tubulin folding cofactor D
ILMN_1733937	0.32818	0.0143	-0.978329	MMD	monocyte to macrophage differentiation associated
ILMN_1807704	0.32866	0.0143	0.860749	LINC01089	long intergenic non-protein coding RNA 1089
ILMN_3244240	0.32866	0.0143	1.44979
ILMN_1703330	0.32866	0.0144	1.20799	FEM1C	fem-1 homolog C
ILMN_2153332	0.32866	0.0144	0.842639	ATXN1	ataxin 1
ILMN_1873863	0.32866	0.0144	1.86949
ILMN_1657708	0.32866	0.0144	-1.30303	MGLL	monoglyceride lipase
ILMN_1719010	0.32866	0.0145	-1.08729	ARL4D	ADP ribosylation factor like GTPase 4D
ILMN_3275275	0.32866	0.0145	2.00312
ILMN_1772697	0.32866	0.0145	-1.00067	KREMEN1	kringle containing transmembrane protein 1
ILMN_1804820	0.32866	0.0145	0.868746	ZNF431	zinc finger protein 431
ILMN_3235775	0.32866	0.0145	1.74793
ILMN_2323087	0.32866	0.0146	-1.18934	RBPMS	RNA binding protein with multiple splicing
ILMN_1780236	0.32866	0.0146	-0.994907	PMM1	phosphomannomutase 1
ILMN_1865764	0.32866	0.0146	1.03241	ZMAT3	zinc finger matrin-type 3
ILMN_1751615	0.32866	0.0146	1.09462	COQ10B	coenzyme Q10B
ILMN_2370336	0.32866	0.0146	2.1606	MS4A4A	membrane spanning 4-domains A4A
ILMN_1804663	0.32866	0.0146	1.31649	THBS3	thrombospondin 3
ILMN_2404746	0.32866	0.0146	-1.12583
ILMN_1684306	0.32866	0.0146	1.02154	S100A4	S100 calcium binding protein A4
ILMN_1727390	0.32866	0.0146	-1.55903	ATPAF2	ATP synthase mitochondrial F1 complex assembly factor 2
ILMN_1743910	0.32866	0.0146	-0.807095	PANK4	pantothenate kinase 4
ILMN_1705364	0.32866	0.0146	-0.922644	BAG6	BCL2 associated athanogene 6
ILMN_1675428	0.32866	0.0147	1.41984	PCDHGC3	protocadherin gamma subfamily C, 3
ILMN_1805064	0.32866	0.0147	1.64734	SCARNA9	small Cajal body-specific RNA 9
ILMN_1802706	0.32866	0.0147	-0.751389	IDH3G	isocitrate dehydrogenase 3 (NAD(+)) gamma
ILMN_1701127	0.32866	0.0147	-0.859961	CC2D1A	coiled-coil and C2 domain containing 1A
ILMN_1772156	0.32943	0.0147	1.60386	ERP44	endoplasmic reticulum protein 44
ILMN_1696038	0.32943	0.0147	1.30191
ILMN_1798123	0.32945	0.0148	-0.968749	ELOVL1	ELOVL fatty acid elongase 1
ILMN_1700276	0.32945	0.0148	0.805114	JKAMP	JNK1/MAPK8-associated membrane protein
ILMN_1804629	0.32945	0.0148	0.871058	TPK1	thiamin pyrophosphokinase 1
ILMN_1796349	0.32945	0.0148	0.84753	SMPDL3A	sphingomyelin phosphodiesterase acid like 3A
ILMN_1758418	0.32945	0.0148	1.60297	TNFSF13B	tumor necrosis factor superfamily member 13b
ILMN_2068274	0.32945	0.0148	2.64495	CLEC9A	C-type lectin domain family 9 member A
ILMN_2333687	0.32945	0.0149	-1.64217	CD59	CD59 molecule
ILMN_1709593	0.32945	0.0149	-1.64389	EN1	engrailed homeobox 1
ILMN_1758672	0.32945	0.0149	0.876375	FAM107B	family with sequence similarity 107 member B
ILMN_1729112	0.32945	0.0149	-0.787498	CHPT1	choline phosphotransferase 1
ILMN_1707720	0.32961	0.0149	-1.36545	SLC1A5	solute carrier family 1 member 5
ILMN_1653494	0.32986	0.0149	-1.4545	S100A1	S100 calcium binding protein A1
ILMN_1745991	0.32986	0.015	1.06485	GNRH1	gonadotropin releasing hormone 1
ILMN_2129859	0.32986	0.015	1.15464	FASTKD3	FAST kinase domains 3
ILMN_1737806	0.32986	0.015	2.73479
ILMN_1701877	0.32986	0.015	0.998731	AXL	AXL receptor tyrosine kinase
ILMN_1729058	0.32986	0.015	1.02028	SCAMP1	secretory carrier membrane protein 1
ILMN_1863233	0.32986	0.015	1.46885
ILMN_1662016	0.32986	0.0151	-1.17857	SCRN2	secernin 2
ILMN_1774491	0.32986	0.0151	2.0823	DCST1	DC-STAMP domain containing 1
ILMN_1697469	0.32986	0.0151	0.969597	SRSF6	serine and arginine rich splicing factor 6
ILMN_1812616	0.32986	0.0151	-0.85792	MYO1C	myosin IC
ILMN_1801464	0.32986	0.0152	1.92461
ILMN_1757186	0.32986	0.0152	-1.525	GIMAP1	GTPase, IMAP family member 1
ILMN_3215759	0.32986	0.0152	0.85377
ILMN_1710668	0.32986	0.0153	-0.828205	LETM1	leucine zipper and EF-hand containing transmembrane protein 1
ILMN_1682818	0.32986	0.0153	1.18202
ILMN_1790985	0.32986	0.0153	0.943221
ILMN_1690703	0.32986	0.0153	0.898895	MIR99AHG	mir-99a-let-7c cluster host gene
ILMN_2406557	0.32986	0.0153	-0.883163	ALDH4A1	aldehyde dehydrogenase 4 family member A1
ILMN_3203874	0.32986	0.0153	-0.880808
ILMN_1808114	0.32986	0.0153	2.0459	LYVE1	lymphatic vessel endothelial hyaluronan receptor 1
ILMN_1691341	0.32986	0.0154	2.55974	IL7R	interleukin 7 receptor
ILMN_1754643	0.32986	0.0154	-1.08892	DGCR14	DiGeorge syndrome critical region gene 14
ILMN_2389347	0.32986	0.0154	1.10814	NR3C1	nuclear receptor subfamily 3 group C member 1
ILMN_1703180	0.32986	0.0154	2.3309	ETV3	ETS variant 3
ILMN_3240594	0.32986	0.0154	1.2224	RNU4ATAC	RNA, U4atac small nuclear (U12-dependent splicing)
ILMN_1812841	0.32986	0.0154	-1.99201	C8orf34	chromosome 8 open reading frame 34
ILMN_2317543	0.32986	0.0154	-0.833393	ITGB4	integrin subunit beta 4
ILMN_1705464	0.32986	0.0155	-0.887477	MRPL41	mitochondrial ribosomal protein L41
ILMN_1673566	0.32986	0.0155	2.01397	ADAMTS1	ADAM metallopeptidase with thrombospondin type 1 motif 1
ILMN_1778561	0.32986	0.0155	1.30862	WEE1	WEE1 G2 checkpoint kinase
ILMN_2186216	0.32986	0.0155	1.56138	GOLIM4	golgi integral membrane protein 4
ILMN_1764729	0.32986	0.0155	-0.939641	JAG2	jagged 2
ILMN_1838310	0.32986	0.0155	1.13229
ILMN_2307861	0.32986	0.0155	1.02868	COL6A3	collagen type VI alpha 3 chain
ILMN_1714197	0.32986	0.0155	-1.03235	ACSS2	acyl-CoA synthetase short-chain family member 2
ILMN_1796423	0.32986	0.0155	-1.21001	CLIC3	chloride intracellular channel 3
ILMN_2355665	0.32986	0.0155	-0.881296	MTFP1	mitochondrial fission process 1
ILMN_1773623	0.32986	0.0155	-1.35738	HSD17B1	hydroxysteroid 17-beta dehydrogenase 1
ILMN_1776936	0.32986	0.0156	-1.93482	KANK4	KN motif and ankyrin repeat domains 4
ILMN_1769721	0.32986	0.0156	-0.877595	SP6	Sp6 transcription factor
ILMN_1675472	0.32986	0.0156	1.00034
ILMN_1757440	0.32986	0.0156	-0.951776
ILMN_1679520	0.32986	0.0156	-1.05748	AGPAT1	1-acylglycerol-3-phosphate O-acyltransferase 1
ILMN_1688853	0.32986	0.0156	-0.843104	ZBTB9	zinc finger and BTB domain containing 9
ILMN_1664802	0.32986	0.0156	0.969164	WSB1	WD repeat and SOCS box containing 1
ILMN_1747223	0.32986	0.0157	0.904555	FRYL	FRY like transcription coactivator
ILMN_1691862	0.32986	0.0157	-0.804067	RABIF	RAB interacting factor
ILMN_2223720	0.32986	0.0157	0.903931	ATMIN	ATM interactor
ILMN_2142979	0.32986	0.0157	1.96865	PTBP2	polypyrimidine tract binding protein 2
ILMN_1807304	0.32986	0.0157	1.37027	MBNL1	muscleblind like splicing regulator 1
ILMN_3210304	0.32986	0.0157	1.0771
ILMN_1715476	0.32986	0.0157	-0.956982
ILMN_1720158	0.32986	0.0157	1.06304	ETS2	ETS proto-oncogene 2, transcription factor
ILMN_2299221	0.32986	0.0157	-1.17659	RABGGTA	Rab geranylgeranyltransferase alpha subunit
ILMN_3261705	0.32986	0.0157	-1.9334
ILMN_3273065	0.32986	0.0157	2.35439
ILMN_2087656	0.32986	0.0157	1.08683	SLCO2B1	solute carrier organic anion transporter family member 2B1
ILMN_1767556	0.32986	0.0158	-2.0694	C10orf10	chromosome 10 open reading frame 10
ILMN_2347592	0.3299	0.0158	-1.47866	NMB	neuromedin B
ILMN_3297510	0.33062	0.0158	-0.839919
ILMN_1784655	0.33062	0.0158	-1.72337	TLCD1	TLC domain containing 1
ILMN_1690783	0.3308	0.0159	-1.26838	TREML1	triggering receptor expressed on myeloid cells like 1
ILMN_1787718	0.33081	0.0159	-0.951584	SLC27A1	solute carrier family 27 member 1
ILMN_1797776	0.33107	0.0159	0.748968	PRSS23	protease, serine 23
ILMN_1772369	0.33107	0.0159	-0.824198	PDHA1	pyruvate dehydrogenase (lipoamide) alpha 1
ILMN_1760628	0.33233	0.016	-1.03971	RABL6	RAB, member RAS oncogene family-like 6
ILMN_1710644	0.33233	0.016	-1.25511	MARVELD3	MARVEL domain containing 3
ILMN_1715674	0.33233	0.016	-0.902228	ITPK1	inositol-tetrakisphosphate 1-kinase
ILMN_3256926	0.33282	0.0161	2.03825
ILMN_2410771	0.33282	0.0161	-0.755742	KEAP1	kelch like ECH associated protein 1
ILMN_1691860	0.33341	0.0161	1.14923	SPRY1	sprouty RTK signaling antagonist 1
ILMN_1673119	0.33387	0.0162	0.839598	AFF1	AF4/FMR2 family member 1
ILMN_2345016	0.33387	0.0162	-0.937772	PTGES2	prostaglandin E synthase 2
ILMN_3240135	0.33387	0.0162	-2.47332
ILMN_2283196	0.33387	0.0163	-0.960983	ZSWIM3	zinc finger SWIM-type containing 3
ILMN_1695079	0.33387	0.0163	1.62823	ZNF101	zinc finger protein 101
ILMN_2062001	0.33387	0.0163	1.32946	HOOK3	hook microtubule tethering protein 3
ILMN_1792072	0.33387	0.0163	2.32678	FUT4	fucosyltransferase 4
ILMN_1691180	0.33387	0.0163	-1.55284	OTX1	orthodenticle homeobox 1
ILMN_1773006	0.33387	0.0163	-3.69181	FABP4	fatty acid binding protein 4
ILMN_1662318	0.33387	0.0163	0.90983	CCDC59	coiled-coil domain containing 59
ILMN_2361603	0.33387	0.0164	-1.03738	NDRG2	NDRG family member 2
ILMN_1660462	0.33387	0.0164	1.65314	MCOLN2	mucolipin 2
ILMN_3178529	0.33387	0.0164	-0.82775
ILMN_2319234	0.33387	0.0164	-0.819972
ILMN_1750724	0.33387	0.0164	1.87452
ILMN_3226276	0.33387	0.0164	1.61272	SEC14L1P1	SEC14 like 1 pseudogene 1
ILMN_1833504	0.33387	0.0164	3.26319
ILMN_2141118	0.33387	0.0164	-1.03937	C15orf59	chromosome 15 open reading frame 59
ILMN_1723043	0.33387	0.0164	2.26421	NAPSB	napsin B aspartic peptidase, pseudogene
ILMN_1777168	0.33387	0.0164	-1.32021
ILMN_1782560	0.33409	0.0165	2.32518	CD86	CD86 molecule
ILMN_1720799	0.33409	0.0165	-1.01943	TECR	trans-2,3-enoyl-CoA reductase
ILMN_3250389	0.33409	0.0165	-1.10285	LOC440895	two pore channel 3 pseudogene
ILMN_1794659	0.33409	0.0165	-3.44397	FUT2	fucosyltransferase 2
ILMN_3244903	0.33409	0.0165	-1.67843	C7orf65	chromosome 7 open reading frame 65
ILMN_2396148	0.33409	0.0165	-0.830031	HIP1R	huntingtin interacting protein 1 related
ILMN_1708537	0.33409	0.0165	1.12985	RBPJ	recombination signal binding protein for immunoglobulin kappa J region
ILMN_2207504	0.33409	0.0166	-5.37562	LEP	leptin
ILMN_2232157	0.33409	0.0166	-0.806175	PRELID3A	PRELI domain containing 3A
ILMN_1877421	0.33428	0.0166	0.852603	LOC105378397	uncharacterized LOC105378397
ILMN_1718936	0.33432	0.0166	1.62662	LST1	leukocyte specific transcript 1
ILMN_1669376	0.33432	0.0166	0.929417	DRAM1	DNA damage regulated autophagy modulator 1
ILMN_1680246	0.33432	0.0167	1.47726	MAT2B	methionine adenosyltransferase 2B
ILMN_2096743	0.33432	0.0167	-0.917434	TBC1D22A	TBC1 domain family member 22A
ILMN_2132982	0.33432	0.0167	0.869537	IGFBP5	insulin like growth factor binding protein 5
ILMN_1716246	0.33432	0.0167	-1.84188	FRZB	frizzled-related protein
ILMN_2209993	0.33432	0.0167	1.55161	PLIN5	perilipin 5
ILMN_3238652	0.33432	0.0167	2.23117
ILMN_1742461	0.33461	0.0167	0.966681	UAP1	UDP-N-acetylglucosamine pyrophosphorylase 1
ILMN_1677800	0.33493	0.0168	-0.776097	SGTA	small glutamine rich tetratricopeptide repeat containing alpha
ILMN_1814022	0.33573	0.0168	-1.06156	NR1H3	nuclear receptor subfamily 1 group H member 3
ILMN_1730523	0.33573	0.0168	-1.18872	MCRIP2	MAPK regulated corepressor interacting protein 2
ILMN_1750785	0.33595	0.0169	-0.958466	SYTL1	synaptotagmin like 1
ILMN_1768194	0.33671	0.0169	0.771256	BIRC2	baculoviral IAP repeat containing 2
ILMN_1724700	0.33671	0.0169	0.859149	RIOK3	RIO kinase 3
ILMN_3264549	0.33761	0.017	1.858
ILMN_1807003	0.33761	0.017	1.36317	ANXA11	annexin A11
ILMN_2407082	0.33791	0.017	0.78186	SEP15	15 kDa selenoprotein
ILMN_2122926	0.33796	0.0171	0.921881	VN1R2	vomeronasal 1 receptor 2
ILMN_3192001	0.33796	0.0171	-0.929819	CCL14	C-C motif chemokine ligand 14
ILMN_3242603	0.33872	0.0171	1.75035
ILMN_1655983	0.33874	0.0171	2.33343	CDC14A	cell division cycle 14A
ILMN_1758104	0.33874	0.0171	0.733305	PRPS2	phosphoribosyl pyrophosphate synthetase 2
ILMN_1761322	0.33897	0.0172	-1.38711	FHOD3	formin homology 2 domain containing 3
ILMN_1814737	0.33897	0.0172	0.896268	LNPEP	leucyl and cystinyl aminopeptidase
ILMN_1790562	0.33897	0.0172	1.48816	EYA3	EYA transcriptional coactivator and phosphatase 3
ILMN_2385178	0.33897	0.0172	-0.917195	MIB2	mindbomb E3 ubiquitin protein ligase 2
ILMN_1670096	0.33897	0.0172	-0.800356	NRBP1	nuclear receptor binding protein 1
ILMN_3292990	0.33897	0.0172	1.05828
ILMN_1784216	0.33897	0.0173	-2.35201	KRTAP19-6	keratin associated protein 19-6
ILMN_1667476	0.33897	0.0173	-0.723456	LTBR	lymphotoxin beta receptor
ILMN_1722533	0.33897	0.0173	1.20261	KATNAL1	katanin catalytic subunit A1 like 1
ILMN_1731568	0.33897	0.0173	-1.45352	RAB3D	RAB3D, member RAS oncogene family
ILMN_1799569	0.33897	0.0173	1.36064
ILMN_2411236	0.33897	0.0173	-3.09779	NRCAM	neuronal cell adhesion molecule
ILMN_1751102	0.33897	0.0174	-1.7941	AMY2A	amylase, alpha 2A (pancreatic)
ILMN_1716446	0.33897	0.0174	0.788083	BCL10	B-cell CLL/lymphoma 10
ILMN_1657680	0.33897	0.0174	-0.811109	CCDC69	coiled-coil domain containing 69
ILMN_1810433	0.33897	0.0175	-0.937259
ILMN_1810738	0.33897	0.0175	2.15381	YIPF5	Yip1 domain family member 5
ILMN_2067709	0.33897	0.0175	0.72256	TFB2M	transcription factor B2, mitochondrial
ILMN_1753370	0.33897	0.0175	-1.02258	ABTB2	ankyrin repeat and BTB domain containing 2
ILMN_2352009	0.33897	0.0175	-0.982656	ACADVL	acyl-CoA dehydrogenase, very long chain
ILMN_1778625	0.33897	0.0175	1.72108	CD44	CD44 molecule (Indian blood group)
ILMN_3251467	0.33897	0.0175	1.29258	LRRC58	leucine rich repeat containing 58
ILMN_1798472	0.33897	0.0176	-1.24396
ILMN_1659990	0.33897	0.0176	-1.3493	HILPDA	hypoxia inducible lipid droplet associated
ILMN_2378952	0.33897	0.0176	-0.933146	GPX4	glutathione peroxidase 4
ILMN_1654571	0.33897	0.0176	-1.73463	FCHO1	FCH domain only 1
ILMN_2331636	0.33897	0.0176	-0.862463	ACACA	acetyl-CoA carboxylase alpha
ILMN_3296994	0.33897	0.0176	1.02949
ILMN_1773222	0.33897	0.0176	2.12951
ILMN_1815115	0.33897	0.0177	-0.778494	CYC1	cytochrome c1
ILMN_1655296	0.33897	0.0177	1.36364	UTRN	utrophin
ILMN_1724376	0.33897	0.0177	0.771289	ERLEC1	endoplasmic reticulum lectin 1
ILMN_2174369	0.33897	0.0177	-1.54092	ELOVL5	ELOVL fatty acid elongase 5
ILMN_2183409	0.33897	0.0177	-0.781218	SCARB1	scavenger receptor class B member 1
ILMN_1726647	0.33897	0.0177	0.803888
ILMN_1848863	0.33897	0.0177	-1.99147	NFIC	nuclear factor I C
ILMN_1702633	0.33897	0.0178	-1.2046	RETSAT	retinol saturase
ILMN_1694823	0.33897	0.0178	-1.60459	PYDC1	pyrin domain containing 1
ILMN_2344216	0.33897	0.0178	1.09159	STX2	syntaxin 2
ILMN_1735364	0.33897	0.0178	2.07135	ANKFY1	ankyrin repeat and FYVE domain containing 1
ILMN_3248928	0.33897	0.0178	0.986801	UBN2	ubinuclein 2
ILMN_1851451	0.33897	0.0178	3.1344
ILMN_1783593	0.33897	0.0178	2.57889	CCL13	C-C motif chemokine ligand 13
ILMN_1791226	0.33897	0.0178	-0.855529	NXN	nucleoredoxin
ILMN_1761788	0.33897	0.0178	2.35718	MOXD1	monooxygenase DBH like 1
ILMN_3179891	0.33897	0.0178	-1.01157
ILMN_1790689	0.33897	0.0178	1.17015	CRISPLD2	cysteine rich secretory protein LCCL domain containing 2
ILMN_1808712	0.33897	0.0179	-0.785748	RNF40	ring finger protein 40
ILMN_1735415	0.33897	0.0179	-0.770366	NUDT16L1	nudix hydrolase 16 like 1
ILMN_1696066	0.33923	0.0179	-1.29081
ILMN_1738346	0.33973	0.018	0.768773	MICU2	mitochondrial calcium uptake 2
ILMN_3299558	0.33973	0.018	1.3914	PNISR	PNN interacting serine and arginine rich protein
ILMN_1698752	0.33973	0.018	-0.943526	NLRX1	NLR family member X1
ILMN_1760412	0.33973	0.018	-2.07774	SHISA2	shisa family member 2
ILMN_2193980	0.33973	0.018	-0.878112	ABCB6	ATP binding cassette subfamily B member 6 (Langereis blood group)
ILMN_2414568	0.33981	0.018	-1.39281	MEOX1	mesenchyme homeobox 1
ILMN_3213261	0.33992	0.018	-0.954547
ILMN_1738539	0.33993	0.0181	-1.0197
ILMN_1808487	0.33993	0.0181	1.93927	PLA2G12B	phospholipase A2 group XIIB
ILMN_1708743	0.33993	0.0181	-1.17165	NT5DC2	5'-nucleotidase domain containing 2
ILMN_1680339	0.33993	0.0182	2.09059	PDGFRL	platelet derived growth factor receptor like
ILMN_2072541	0.33993	0.0182	1.48805	RAB11FIP2	RAB11 family interacting protein 2
ILMN_1663538	0.33993	0.0182	-0.784878	CLYBL	citrate lyase beta like
ILMN_3244157	0.33993	0.0182	1.36386	SNORD83B	small nucleolar RNA, C/D box 83B
ILMN_2332964	0.33993	0.0182	1.14314	LGMN	legumain
ILMN_1712088	0.33993	0.0182	-0.801956	CLYBL	citrate lyase beta like
ILMN_1792363	0.33993	0.0182	-2.44524	KLK4	kallikrein related peptidase 4
ILMN_1704557	0.33993	0.0182	1.04861	RPS6KB1	ribosomal protein S6 kinase B1
ILMN_1677402	0.33997	0.0182	1.5319	C11orf96	chromosome 11 open reading frame 96
ILMN_1710458	0.34002	0.0183	1.43269
ILMN_1653390	0.34002	0.0183	1.19492	SDHAP1	succinate dehydrogenase complex flavoprotein subunit A pseudogene 1
ILMN_1710354	0.34002	0.0183	-2.06176	KIFC3	kinesin family member C3
ILMN_1771385	0.34002	0.0183	-0.886809	GBP4	guanylate binding protein 4
ILMN_2231436	0.34014	0.0183	1.99597	FAM26D	family with sequence similarity 26 member D
ILMN_2311761	0.34014	0.0183	0.773479	AP3S1	adaptor related protein complex 3 sigma 1 subunit
ILMN_1784641	0.34014	0.0184	-0.903378	NDUFA3	NADH:ubiquinone oxidoreductase subunit A3
ILMN_1809662	0.34014	0.0184	1.17033	MZT1	mitotic spindle organizing protein 1
ILMN_1748281	0.34014	0.0184	-1.79849	MAPK10	mitogen-activated protein kinase 10
ILMN_1907834	0.34014	0.0184	1.78862
ILMN_2213199	0.34014	0.0184	1.46781	CEP44	centrosomal protein 44
ILMN_1753683	0.34014	0.0184	2.01718	SOCS7	suppressor of cytokine signaling 7
ILMN_3244065	0.34014	0.0184	-0.814038	C9orf69	chromosome 9 open reading frame 69
ILMN_1809417	0.34014	0.0184	-1.24798	LRFN4	leucine rich repeat and fibronectin type III domain containing 4
ILMN_1693334	0.34023	0.0185	0.913693	P4HA1	prolyl 4-hydroxylase subunit alpha 1
ILMN_1688886	0.34025	0.0185	2.33632	GPC5	glypican 5
ILMN_1751887	0.34025	0.0185	-0.712655	PREP	prolyl endopeptidase
ILMN_1798657	0.34025	0.0185	1.15889	TBL1XR1	transducin (beta)-like 1 X-linked receptor 1
ILMN_1751492	0.34068	0.0186	0.927261	TVP23B	trans-golgi network vesicle protein 23 homolog B (S. cerevisiae)
ILMN_1660663	0.34068	0.0186	1.81197
ILMN_1900520	0.34068	0.0186	1.47577	RNF217	ring finger protein 217
ILMN_1761963	0.34068	0.0186	1.83217
ILMN_1800103	0.34068	0.0186	1.18227
ILMN_2405642	0.34068	0.0186	-0.964059	DHDDS	dehydrodolichyl diphosphate synthase subunit
ILMN_1733690	0.34068	0.0187	0.919782	AKAP7	A-kinase anchoring protein 7
ILMN_2094776	0.34068	0.0187	2.32626	CCNL1	cyclin L1
ILMN_1801020	0.34068	0.0187	0.826842	ADK	adenosine kinase
ILMN_1659565	0.34068	0.0187	-3.19188	MFAP2	microfibrillar associated protein 2
ILMN_1740395	0.34085	0.0187	-1.14333	RAVER1	ribonucleoprotein, PTB binding 1
ILMN_1713759	0.34085	0.0187	1.15544	UBE2J1	ubiquitin conjugating enzyme E2 J1
ILMN_3253787	0.34121	0.0188	2.07191
ILMN_1809094	0.34121	0.0188	3.35495
ILMN_1669657	0.34121	0.0188	1.7392
ILMN_3245878	0.34121	0.0188	1.52314	SNORA70C	small nucleolar RNA, H/ACA box 70C
ILMN_1714808	0.34121	0.0188	1.54021
ILMN_1793770	0.34121	0.0188	-0.726504	DNAJB6	DnaJ heat shock protein family (Hsp40) member B6
ILMN_1732049	0.34153	0.0189	-0.843256	DPM2	dolichyl-phosphate mannosyltransferase subunit 2, regulatory
ILMN_1759973	0.34153	0.0189	0.799377	NDUFA5	NADH:ubiquinone oxidoreductase subunit A5
ILMN_2332250	0.34153	0.0189	-1.04853	ACOT7	acyl-CoA thioesterase 7
ILMN_2396410	0.34153	0.0189	-0.851268	CS	citrate synthase
ILMN_1779969	0.34161	0.0189	-2.62676
ILMN_1805796	0.34161	0.019	-0.988458	FLYWCH2	FLYWCH family member 2
ILMN_2384544	0.34161	0.019	-1.15538	ADAM15	ADAM metallopeptidase domain 15
ILMN_2395474	0.34161	0.019	0.94323	REV1	REV1, DNA directed polymerase
ILMN_3243682	0.34161	0.019	-1.80508	FAM213B	family with sequence similarity 213 member B
ILMN_1812067	0.34161	0.019	-0.777224	RER1	retention in endoplasmic reticulum sorting receptor 1
ILMN_1763670	0.34161	0.019	0.921643	TM2D1	TM2 domain containing 1
ILMN_2385647	0.34183	0.019	-0.868257	ALAS1	5'-aminolevulinate synthase 1
ILMN_1707137	0.34183	0.019	1.1961	C17orf97	chromosome 17 open reading frame 97
ILMN_1699887	0.34198	0.0191	-0.893117	ST14	suppression of tumorigenicity 14
ILMN_1701375	0.34247	0.0191	-0.725934	FBXW5	F-box and WD repeat domain containing 5
ILMN_1791296	0.34247	0.0191	1.3963	DPY19L1	dpy-19 like 1
ILMN_1756920	0.34247	0.0191	-0.706034	ADAM15	ADAM metallopeptidase domain 15
ILMN_1758055	0.34247	0.0192	-1.01674
ILMN_3242448	0.34247	0.0192	1.27287	SNORA11D	small nucleolar RNA, H/ACA box 11D
ILMN_1843648	0.34316	0.0192	4.17216
ILMN_1676058	0.34316	0.0192	1.84426	MAGOHB	mago homolog B, exon junction complex core component
ILMN_1738095	0.34316	0.0193	1.2768	PER2	period circadian clock 2
ILMN_3234762	0.34316	0.0193	1.54623	RNA5S9	RNA, 5S ribosomal 9
ILMN_2244547	0.34316	0.0193	2.73904	ETNK1	ethanolamine kinase 1
ILMN_1905075	0.34359	0.0193	1.05163	INTS6-AS1	INTS6 antisense RNA 1
ILMN_1765208	0.34359	0.0194	2.04167	GLUL	glutamate-ammonia ligase
ILMN_2331197	0.34359	0.0194	1.8193	PAXBP1	PAX3 and PAX7 binding protein 1
ILMN_1807651	0.34359	0.0194	3.47817
ILMN_3237062	0.34359	0.0195	-3.92654	FAM47E	family with sequence similarity 47 member E
ILMN_1673503	0.34359	0.0195	2.15376	CACNB4	calcium voltage-gated channel auxiliary subunit beta 4
ILMN_3239388	0.34359	0.0195	1.84154
ILMN_1693345	0.34359	0.0195	3.97687	CPEB1	cytoplasmic polyadenylation element binding protein 1
ILMN_1674394	0.34359	0.0195	-1.32284	APMAP	adipocyte plasma membrane associated protein
ILMN_1722309	0.34359	0.0195	-1.66011	ENDOG	endonuclease G
ILMN_3271098	0.34359	0.0195	-3.09832	EVA1A	eva-1 homolog A, regulator of programmed cell death
ILMN_3254492	0.34359	0.0195	1.14074
ILMN_1810055	0.34359	0.0195	-1.06528	FAM234A	family with sequence similarity 234 member A
ILMN_1802205	0.34359	0.0195	1.32511	RHOB	ras homolog family member B
ILMN_1691575	0.34359	0.0196	0.856498	SNX2	sorting nexin 2
ILMN_1675584	0.34359	0.0196	2.20911	HTRA4	HtrA serine peptidase 4
ILMN_2384152	0.34359	0.0196	2.33134	EPS8L3	EPS8 like 3
ILMN_1652472	0.34361	0.0196	-1.35918	BRAF	B-Raf proto-oncogene, serine/threonine kinase
ILMN_1730964	0.34361	0.0196	-1.13006	CLEC18C	C-type lectin domain family 18 member C
ILMN_1798557	0.34361	0.0196	2.14227
ILMN_1799467	0.34453	0.0197	1.03119	SAMD9L	sterile alpha motif domain containing 9 like
ILMN_1714489	0.34569	0.0198	-1.53612	CIB2	calcium and integrin binding family member 2
ILMN_1788457	0.34615	0.0198	0.785902	ABCC4	ATP binding cassette subfamily C member 4
ILMN_1788468	0.34615	0.0198	1.19353	ARGLU1	arginine and glutamate rich 1
ILMN_1917290	0.34615	0.0198	0.783601	LAMP2	lysosomal associated membrane protein 2
ILMN_2405991	0.34615	0.0199	-0.856462	TRAF7	TNF receptor associated factor 7
ILMN_2392274	0.34615	0.0199	-1.53915	CD82	CD82 molecule
ILMN_2065822	0.34615	0.0199	3.60491	MCM3AP-AS1	MCM3AP antisense RNA 1
ILMN_1691790	0.34615	0.0199	-1.03583	DACT2	dishevelled binding antagonist of beta catenin 2
ILMN_2324029	0.34615	0.0199	-1.23136	SCRIB	scribbled planar cell polarity protein
ILMN_1815169	0.34615	0.02	-0.868921	MCM5	minichromosome maintenance complex component 5
ILMN_1738657	0.34615	0.02	2.09665	SATB2	SATB homeobox 2
ILMN_1797184	0.34615	0.02	-1.24359	PKN3	protein kinase N3
ILMN_2162860	0.34615	0.02	1.1215	SLFN11	schlafen family member 11
ILMN_1791302	0.34615	0.02	1.11195	EFHC2	EF-hand domain containing 2
ILMN_1845086	0.34615	0.02	1.5464
ILMN_1698019	0.34615	0.02	1.11932	LGMN	legumain
ILMN_2205999	0.34701	0.0201	0.927144	OSMR	oncostatin M receptor
ILMN_1791576	0.34701	0.0201	1.00887	CHSY1	chondroitin sulfate synthase 1
ILMN_2289849	0.34782	0.0201	0.990558	FCGR2A	Fc fragment of IgG receptor IIa
ILMN_3276395	0.34788	0.0202	-1.45784
ILMN_1883298	0.34788	0.0202	2.37117
ILMN_2104924	0.34788	0.0202	-0.840822	FAM207A	family with sequence similarity 207 member A
ILMN_1791144	0.34788	0.0202	4.05477
ILMN_1878029	0.34788	0.0202	1.39119	ZBTB20	zinc finger and BTB domain containing 20
ILMN_1797731	0.34788	0.0202	1.76373	MS4A6A	membrane spanning 4-domains A6A
ILMN_3283772	0.34788	0.0203	-0.787207
ILMN_1660797	0.34788	0.0203	5.00865
ILMN_1777479	0.34788	0.0203	1.16992	CDYL2	chromodomain Y-like 2
ILMN_1709204	0.34788	0.0203	1.21749	CLEC4A	C-type lectin domain family 4 member A
ILMN_1790537	0.34788	0.0203	-0.716221	RMI2	RecQ mediated genome instability 2
ILMN_2353633	0.34788	0.0203	0.720072
ILMN_1675448	0.34789	0.0203	0.914053	ZFP36L1	ZFP36 ring finger protein like 1
ILMN_1793615	0.34823	0.0204	-1.26196	ME3	malic enzyme 3
ILMN_1764850	0.34823	0.0204	-0.752023	HPCAL1	hippocalcin like 1
ILMN_1751656	0.34823	0.0204	0.942721
ILMN_1727098	0.34823	0.0204	-0.93846	PPP1R16B	protein phosphatase 1 regulatory subunit 16B
ILMN_1728107	0.34823	0.0205	-1.03557	GNG7	G protein subunit gamma 7
ILMN_1811261	0.34823	0.0205	0.945575	KRIT1	KRIT1, ankyrin repeat containing
ILMN_1738931	0.34823	0.0205	1.37538
ILMN_1911042	0.34823	0.0205	0.798257	PIP4K2A	phosphatidylinositol-5-phosphate 4-kinase type 2 alpha
ILMN_3307799	0.34823	0.0205	-0.678961	PSMD4	proteasome 26S subunit, non-ATPase 4
ILMN_3236970	0.34823	0.0205	1.9635	LINC00667	long intergenic non-protein coding RNA 667
ILMN_2365569	0.34823	0.0206	-0.826436	ICA1	islet cell autoantigen 1
ILMN_1762100	0.34823	0.0206	-2.58983
ILMN_1685602	0.34823	0.0206	-0.851194	TMEM41A	transmembrane protein 41A
ILMN_1692831	0.34823	0.0206	1.65596	HIST1H1A	histone cluster 1, H1a
ILMN_1676372	0.34823	0.0206	1.71045	CD209	CD209 molecule
ILMN_1731203	0.34823	0.0206	1.61178	RNF213	ring finger protein 213
ILMN_2363658	0.34823	0.0206	-0.900169	PXDN	peroxidasin
ILMN_1700728	0.34823	0.0207	-0.734598	KRTCAP3	keratinocyte associated protein 3
ILMN_2367469	0.34823	0.0207	-0.94294
ILMN_1758941	0.34823	0.0207	0.808788	REEP5	receptor accessory protein 5
ILMN_1798496	0.34823	0.0207	-2.55545	HOXB8	homeobox B8
ILMN_1698653	0.34823	0.0207	1.09624	ODF2	outer dense fiber of sperm tails 2
ILMN_1693242	0.34823	0.0208	-1.05641	ZNF296	zinc finger protein 296
ILMN_1689146	0.34823	0.0208	-2.84153	GABRP	gamma-aminobutyric acid type A receptor pi subunit
ILMN_1775045	0.34823	0.0208	-3.40537	ADIPOQ	adiponectin, C1Q and collagen domain containing
ILMN_1778111	0.34823	0.0208	1.79302
ILMN_2359453	0.34823	0.0208	-0.765976	ERGIC3	ERGIC and golgi 3
ILMN_1862737	0.34823	0.0208	0.967986
ILMN_1737580	0.34823	0.0208	-1.34042	DESI1	desumoylating isopeptidase 1
ILMN_1693072	0.34823	0.0208	0.973674	ELAC1	elaC ribonuclease Z 1
ILMN_3177727	0.34823	0.0208	-0.824115	EBF4	early B-cell factor 4
ILMN_1775444	0.34823	0.0209	2.10401
ILMN_1689525	0.34823	0.0209	2.26012	PMAIP1	phorbol-12-myristate-13-acetate-induced protein 1
ILMN_1779857	0.34823	0.0209	0.974837	KLF4	Kruppel like factor 4
ILMN_1785324	0.34823	0.0209	-1.2632	MTHFD1	methylenetetrahydrofolate dehydrogenase, cyclohydrolase and formyltetrahydrofolate synthetase 1
ILMN_1696806	0.34823	0.021	1.23809	CTNND1	catenin delta 1
ILMN_1869087	0.34823	0.021	0.986627	CLOCK	clock circadian regulator
ILMN_1801664	0.34823	0.021	-0.948143	POLR3K	RNA polymerase III subunit K
ILMN_1799487	0.34823	0.021	1.13854	N4BP2L1	NEDD4 binding protein 2 like 1
ILMN_1694778	0.34823	0.0211	-1.65895
ILMN_2325168	0.34823	0.0211	-0.750954	ARRB1	arrestin beta 1
ILMN_2401057	0.34823	0.0211	0.75866	CANX	calnexin
ILMN_1657673	0.34823	0.0212	-0.93842
ILMN_1765274	0.34823	0.0212	-1.04252	CAPN11	calpain 11
ILMN_1769245	0.34823	0.0212	2.45572	GLIPR1	GLI pathogenesis related 1
ILMN_1767337	0.34823	0.0212	-1.25548	SFXN5	sideroflexin 5
ILMN_1785902	0.34823	0.0212	1.88131	C1QC	complement C1q C chain
ILMN_1729115	0.34823	0.0213	-0.958251
ILMN_2242068	0.34823	0.0213	1.95332	GSTCD	glutathione S-transferase C-terminal domain containing
ILMN_2326324	0.34823	0.0213	1.41634	LDHC	lactate dehydrogenase C
ILMN_1862180	0.34823	0.0213	-0.812598	C11orf95	chromosome 11 open reading frame 95
ILMN_1669323	0.34823	0.0213	0.856478	BACE2	beta-site APP-cleaving enzyme 2
ILMN_1664826	0.34823	0.0213	1.17628	FBXO33	F-box protein 33
ILMN_1782403	0.34823	0.0213	-2.1023	PRR11	proline rich 11
ILMN_1733453	0.34823	0.0213	0.719069
ILMN_2365023	0.34823	0.0213	-1.44238	C9orf24	chromosome 9 open reading frame 24
ILMN_1655637	0.34823	0.0213	-2.91248	UPK1A	uroplakin 1A
ILMN_1787514	0.34823	0.0213	-0.722769	CAPN12	calpain 12
ILMN_3273768	0.34823	0.0213	-0.939327	C17orf107	chromosome 17 open reading frame 107
ILMN_1729596	0.34823	0.0213	-1.28344	INF2	inverted formin, FH2 and WH2 domain containing
ILMN_1872404	0.34823	0.0213	1.66183	CCDC50	coiled-coil domain containing 50
ILMN_2402798	0.34823	0.0214	-0.668978	AP2M1	adaptor related protein complex 2 mu 1 subunit
ILMN_1715417	0.34823	0.0214	-1.4956	SELP	selectin P
ILMN_1685124	0.34823	0.0214	0.830759	TCTN1	tectonic family member 1
ILMN_1794122	0.34823	0.0214	-2.71564	ZNF79	zinc finger protein 79
ILMN_1655654	0.34823	0.0214	-1.02407	MPDU1	mannose-P-dolichol utilization defect 1
ILMN_3259174	0.34823	0.0214	2.38851
ILMN_3308138	0.34823	0.0214	1.16771	RNU4-2	RNA, U4 small nuclear 2
ILMN_3248556	0.34823	0.0214	-1.0259	C15orf62	chromosome 15 open reading frame 62
ILMN_1723116	0.34823	0.0214	0.866621	AMFR	autocrine motility factor receptor
ILMN_2339266	0.34823	0.0215	1.05555	LAMA2	laminin subunit alpha 2
ILMN_3248176	0.34823	0.0215	-1.77896	C2CD4D	C2 calcium dependent domain containing 4D
ILMN_1807169	0.34823	0.0215	-2.48598	TINAGL1	tubulointerstitial nephritis antigen like 1
ILMN_1669409	0.34836	0.0215	1.84491	VSIG4	V-set and immunoglobulin domain containing 4
ILMN_1796949	0.34836	0.0215	-1.31063	TPX2	TPX2, microtubule nucleation factor
ILMN_1666477	0.34836	0.0215	0.939769
ILMN_1782086	0.34836	0.0215	-1.44151	AOC3	amine oxidase, copper containing 3
ILMN_2146648	0.34836	0.0215	-1.05956	PRB3	proline rich protein BstNI subfamily 3
ILMN_2386205	0.34859	0.0216	-1.03991	C21orf33	chromosome 21 open reading frame 33
ILMN_1697559	0.34859	0.0216	-1.46148	G6PD	glucose-6-phosphate dehydrogenase
ILMN_1683194	0.34859	0.0216	2.09219	DCN	decorin
ILMN_1747347	0.34859	0.0216	1.36714	MILR1	mast cell immunoglobulin like receptor 1
ILMN_3234756	0.34859	0.0217	1.07668	SNORD6	small nucleolar RNA, C/D box 6
ILMN_3236736	0.34859	0.0217	-1.60371	ZFP92	ZFP92 zinc finger protein
ILMN_2155172	0.34859	0.0217	0.764073	BRIX1	BRX1, biogenesis of ribosomes
ILMN_1806037	0.34859	0.0217	-1.34425	TK1	thymidine kinase 1
ILMN_1766411	0.34859	0.0217	1.05909	AP1S2	adaptor related protein complex 1 sigma 2 subunit
ILMN_1798971	0.34859	0.0218	-1.3219	FZD5	frizzled class receptor 5
ILMN_2301083	0.34859	0.0218	-1.26326	UBE2C	ubiquitin conjugating enzyme E2 C
ILMN_1852022	0.34859	0.0218	-5.00611
ILMN_1761334	0.34859	0.0218	1.11834	ARID4B	AT-rich interaction domain 4B
ILMN_1700541	0.34859	0.0218	1.23006	FBLN1	fibulin 1
ILMN_3179067	0.34859	0.0218	4.55171
ILMN_1733356	0.34859	0.0218	1.01425	MOB4	MOB family member 4, phocein
ILMN_1675577	0.34859	0.0218	-0.819288	TRMT61A	tRNA methyltransferase 61A
ILMN_1728074	0.34859	0.0218	0.706416	PHAX	phosphorylated adaptor for RNA export
ILMN_1770803	0.34859	0.0218	0.9284	BNIP2	BCL2 interacting protein 2
ILMN_2396801	0.34872	0.0219	-1.44089
ILMN_1733407	0.34872	0.0219	-1.03094	QTRT2	queuine tRNA-ribosyltransferase accessory subunit 2
ILMN_2112049	0.34872	0.0219	-0.749829	DNLZ	DNL-type zinc finger
ILMN_2279339	0.34872	0.0219	0.806439	WTAP	Wilms tumor 1 associated protein
ILMN_1677091	0.34872	0.0219	2.04683
ILMN_1716733	0.34872	0.022	0.837555	MYOM2	myomesin 2
ILMN_2380566	0.34872	0.022	0.804483	SIAH1	siah E3 ubiquitin protein ligase 1
ILMN_3289745	0.34872	0.022	-1.28696
ILMN_1883937	0.34911	0.022	1.91139
ILMN_1766275	0.34911	0.0221	0.874406	PIK3CD	phosphatidylinositol-4,5-bisphosphate 3-kinase catalytic subunit delta
ILMN_1697827	0.34911	0.0221	-1.8558	ATP2A3	ATPase sarcoplasmic/endoplasmic reticulum Ca2+ transporting 3
ILMN_1804339	0.34911	0.0221	1.47458	CAMK1G	calcium/calmodulin dependent protein kinase IG
ILMN_3288830	0.34911	0.0221	1.12505
ILMN_1744059	0.34923	0.0221	0.812215	DCTN6	dynactin subunit 6
ILMN_1880113	0.34923	0.0221	0.989825	ID2-AS1	ID2 antisense RNA 1 (head to head)
ILMN_1672176	0.34996	0.0222	-0.896348	SMPD2	sphingomyelin phosphodiesterase 2
ILMN_1695110	0.35103	0.0223	-1.36073	BCAT2	branched chain amino acid transaminase 2
ILMN_1725700	0.35123	0.0223	-0.873578	MOV10	Mov10 RISC complex RNA helicase
ILMN_2145997	0.35152	0.0223	0.989873	SP4	Sp4 transcription factor
ILMN_1795762	0.35152	0.0223	1.82642	PLEK	pleckstrin
ILMN_2181883	0.35152	0.0223	0.974423	GSKIP	GSK3B interacting protein
ILMN_1745778	0.35168	0.0224	-1.04393
ILMN_1671969	0.35168	0.0224	-0.89625	UGP2	UDP-glucose pyrophosphorylase 2
ILMN_2197128	0.35168	0.0224	1.33566	OSR1	odd-skipped related transciption factor 1
ILMN_1672302	0.35221	0.0225	-0.870708	STK32C	serine/threonine kinase 32C
ILMN_3251672	0.35227	0.0225	-0.719326	DSG2	desmoglein 2
ILMN_1743476	0.35227	0.0225	1.4233
ILMN_1737146	0.35227	0.0225	0.747123	TRAM1	translocation associated membrane protein 1
ILMN_2089167	0.35291	0.0226	-0.921277	RHOD	ras homolog family member D
ILMN_3305508	0.35291	0.0226	2.00273
ILMN_1683817	0.35314	0.0226	0.809359	UBE2Q2	ubiquitin conjugating enzyme E2 Q2
ILMN_1728742	0.35314	0.0226	-0.988647	FAXDC2	fatty acid hydroxylase domain containing 2
ILMN_1704376	0.35314	0.0227	1.64791	GLDN	gliomedin
ILMN_1769702	0.35314	0.0227	-0.86676	GPAA1	glycosylphosphatidylinositol anchor attachment 1
ILMN_2316918	0.35314	0.0227	-0.772817	PANK1	pantothenate kinase 1
ILMN_1692903	0.35314	0.0227	1.22512
ILMN_2214144	0.35314	0.0227	1.27668	TWSG1	twisted gastrulation BMP signaling modulator 1
ILMN_1673380	0.35314	0.0227	1.2155	GNG12	G protein subunit gamma 12
ILMN_3310381	0.35314	0.0228	3.1091	MIR505	microRNA 505
ILMN_1682147	0.35314	0.0228	-0.711503	HOOK2	hook microtubule tethering protein 2
ILMN_1842319	0.35314	0.0228	1.64419
ILMN_1824297	0.35314	0.0228	1.23047
ILMN_2353642	0.35314	0.0228	-0.877874	ATP6V0B	ATPase H+ transporting V0 subunit b
ILMN_1778650	0.35314	0.0228	-1.30842	VILL	villin like
ILMN_1880321	0.35314	0.0228	1.46318
ILMN_1798177	0.35335	0.0228	1.79975	CHURC1	churchill domain containing 1
ILMN_3309839	0.35361	0.0229	4.39893	MIR1275	microRNA 1275
ILMN_1658639	0.35361	0.0229	-1.30114	SLC46A3	solute carrier family 46 member 3
ILMN_2051972	0.35361	0.0229	-1.60269	GPC3	glypican 3
ILMN_1679800	0.35361	0.0229	0.754437	BRIX1	BRX1, biogenesis of ribosomes
ILMN_2198499	0.35362	0.0229	-1.30499	SLC25A51	solute carrier family 25 member 51
ILMN_1853167	0.35362	0.023	-1.02028
ILMN_2343332	0.35377	0.023	0.738009	AK6	adenylate kinase 6
ILMN_1692973	0.35377	0.0231	-1.37301	BICD1	BICD cargo adaptor 1
ILMN_3185563	0.35377	0.0231	2.01502
ILMN_1806408	0.35377	0.0231	-0.751625	ACADVL	acyl-CoA dehydrogenase, very long chain
ILMN_1700349	0.35377	0.0231	-0.953483	COQ8B	coenzyme Q8B
ILMN_1758497	0.35377	0.0231	-3.08913	TTYH1	tweety family member 1
ILMN_1662097	0.35377	0.0231	-1.24627	SLC25A43	solute carrier family 25 member 43
ILMN_1680223	0.35377	0.0232	1.06103	PNPLA8	patatin like phospholipase domain containing 8
ILMN_1779144	0.35377	0.0232	0.897007	CLEC2A	C-type lectin domain family 2 member A
ILMN_3205656	0.35377	0.0232	-0.702789
ILMN_1758705	0.35377	0.0232	-1.71808	IRX6	iroquois homeobox 6
ILMN_1886493	0.35377	0.0232	3.09703	HNRNPA2B1	heterogeneous nuclear ribonucleoprotein A2/B1
ILMN_1780842	0.35377	0.0232	0.757533	RANBP6	RAN binding protein 6
ILMN_1738147	0.35377	0.0232	-1.28856	NES	nestin
ILMN_1772540	0.35377	0.0232	0.90921	ATMIN	ATM interactor
ILMN_2136455	0.35377	0.0233	1.7992	EOGT	EGF domain specific O-linked N-acetylglucosamine transferase
ILMN_1896630	0.35377	0.0233	3.08557
ILMN_1716071	0.35377	0.0233	1.16275	PAQR3	progestin and adipoQ receptor family member 3
ILMN_3204768	0.35377	0.0233	-0.789946	CTAGE11P	CTAGE family member 11, pseudogene
ILMN_1661051	0.35377	0.0233	-1.09315	WBP11	WW domain binding protein 11
ILMN_2075334	0.35377	0.0233	-0.815245	HIST1H4C	histone cluster 1, H4c
ILMN_3304405	0.35377	0.0233	3.40398	BBIP1	BBSome interacting protein 1
ILMN_3215206	0.35377	0.0233	1.35882
ILMN_2194688	0.35377	0.0233	1.30877	DKK2	dickkopf WNT signaling pathway inhibitor 2
ILMN_1671682	0.35377	0.0234	-2.81756
ILMN_1747269	0.35377	0.0234	-2.72329	NBPF22P	neuroblastoma breakpoint family member 22, pseudogene
ILMN_1869823	0.35377	0.0234	0.698153
ILMN_1722223	0.35377	0.0235	1.44912
ILMN_1767857	0.35377	0.0235	0.88764
ILMN_3244276	0.35377	0.0235	-1.1603	CNTFR-AS1	CNTFR antisense RNA 1
ILMN_1815700	0.35377	0.0235	-0.948318	WNT3A	Wnt family member 3A
ILMN_1746588	0.35377	0.0235	-0.729871	TALDO1	transaldolase 1
ILMN_1727300	0.35377	0.0235	-0.811576	ZNF444	zinc finger protein 444
ILMN_1657509	0.35377	0.0235	-0.954361	TSEN54	tRNA splicing endonuclease subunit 54
ILMN_2412336	0.35377	0.0235	-1.26996	AKR1C2	aldo-keto reductase family 1, member C2
ILMN_1668619	0.35377	0.0235	-1.096	FAM234B	family with sequence similarity 234 member B
ILMN_1695354	0.35381	0.0235	-1.41695	BMF	Bcl2 modifying factor
ILMN_1906842	0.35381	0.0236	1.61571
ILMN_1681356	0.35381	0.0236	-1.01588	PDE2A	phosphodiesterase 2A
ILMN_1686645	0.35381	0.0237	0.753057	UTP14C	UTP14, small subunit processome component homolog C (S. cerevisiae)
ILMN_2173294	0.35381	0.0237	-1.00985	THNSL2	threonine synthase like 2
ILMN_1657790	0.35381	0.0237	1.06819	SRSF11	serine and arginine rich splicing factor 11
ILMN_1785107	0.35381	0.0237	0.775562	NXT2	nuclear transport factor 2 like export factor 2
ILMN_1656415	0.35381	0.0238	-1.09551	CDKN2C	cyclin dependent kinase inhibitor 2C
ILMN_1797735	0.35381	0.0238	0.963076	C1orf21	chromosome 1 open reading frame 21
ILMN_2321064	0.35381	0.0238	-1.1272	BAX	BCL2 associated X, apoptosis regulator
ILMN_1893511	0.35381	0.0238	1.12049
ILMN_1715131	0.35381	0.0239	1.97052	CCR7	C-C motif chemokine receptor 7
ILMN_1775073	0.35381	0.0239	2.86584	ZNF273	zinc finger protein 273
ILMN_2347145	0.35381	0.0239	0.996691	DCN	decorin
ILMN_1651776	0.35381	0.0239	-1.10095	FHOD1	formin homology 2 domain containing 1
ILMN_1706483	0.35381	0.0239	-1.06908	C1orf116	chromosome 1 open reading frame 116
ILMN_1811328	0.35381	0.0239	-0.757955	DPP7	dipeptidyl peptidase 7
ILMN_1778374	0.35381	0.0239	-0.895858	BSG	basigin (Ok blood group)
ILMN_1714757	0.35381	0.0239	0.842321	TNFRSF19	TNF receptor superfamily member 19
ILMN_1663512	0.35381	0.024	-0.717946	COX5B	cytochrome c oxidase subunit 5B
ILMN_1789535	0.35381	0.024	-0.868652	DHDDS	dehydrodolichyl diphosphate synthase subunit
ILMN_1722056	0.35381	0.024	-1.00827	ATP7B	ATPase copper transporting beta
ILMN_1896187	0.35381	0.024	1.24856
ILMN_2117223	0.35381	0.024	0.946169	PTBP3	polypyrimidine tract binding protein 3
ILMN_1656386	0.35381	0.024	0.906622	SEC24D	SEC24 homolog D, COPII coat complex component
ILMN_1791052	0.35381	0.024	-1.52498	FKBPL	FK506 binding protein like
ILMN_1765122	0.35381	0.024	1.73347
ILMN_1668463	0.35381	0.0241	0.968021
ILMN_1763837	0.35381	0.0241	0.938555	ANPEP	alanyl aminopeptidase, membrane
ILMN_1768870	0.35381	0.0241	1.12667	CAPZA2	capping actin protein of muscle Z-line alpha subunit 2
ILMN_1745963	0.35381	0.0241	1.69053	FOLR2	folate receptor beta
ILMN_1781987	0.35381	0.0241	-1.20886	CDK5	cyclin dependent kinase 5
ILMN_1799015	0.35381	0.0241	-1.28733	PXMP2	peroxisomal membrane protein 2
ILMN_1796336	0.35381	0.0242	-0.699262	MAP1S	microtubule associated protein 1S
ILMN_3240838	0.35381	0.0242	-0.659176	SLC25A6	solute carrier family 25 member 6
ILMN_1752935	0.35381	0.0242	0.667282	TMEM30B	transmembrane protein 30B
ILMN_3263423	0.35381	0.0242	-1.53828
ILMN_1761812	0.35381	0.0242	1.66395	DMD	dystrophin
ILMN_1779974	0.35381	0.0243	2.90431
ILMN_1711278	0.35381	0.0243	1.70774	ARHGDIG	Rho GDP dissociation inhibitor gamma
ILMN_1783182	0.35381	0.0243	1.92635	FBN1	fibrillin 1
ILMN_1703538	0.35381	0.0243	1.676	AIF1	allograft inflammatory factor 1
ILMN_3240997	0.35381	0.0243	-0.80941	ARAP3	ArfGAP with RhoGAP domain, ankyrin repeat and PH domain 3
ILMN_1801168	0.35381	0.0243	2.30591
ILMN_1653498	0.35381	0.0243	1.42169	IGSF6	immunoglobulin superfamily member 6
ILMN_2140990	0.35381	0.0244	-1.14085	CAMK1	calcium/calmodulin dependent protein kinase I
ILMN_1776483	0.35381	0.0244	2.0719
ILMN_1799725	0.35381	0.0244	1.40694	DOCK2	dedicator of cytokinesis 2
ILMN_1915910	0.35381	0.0244	0.800883
ILMN_1715896	0.35381	0.0244	-0.992713	PMVK	phosphomevalonate kinase
ILMN_2059505	0.35381	0.0244	0.907687	ARPP19	cAMP regulated phosphoprotein 19
ILMN_2111932	0.35381	0.0245	-2.21597	SERINC2	serine incorporator 2
ILMN_1728224	0.35381	0.0245	-1.0063	OGFR	opioid growth factor receptor
ILMN_1671992	0.35381	0.0245	1.35726
ILMN_1698213	0.35381	0.0245	0.723235	RBM3	RNA binding motif (RNP1, RRM) protein 3
ILMN_1813701	0.35381	0.0245	-2.55186	RASAL2	RAS protein activator like 2
ILMN_1666594	0.35381	0.0245	1.59591	IRF8	interferon regulatory factor 8
ILMN_1766085	0.35381	0.0245	1.11281	REL	REL proto-oncogene, NF-kB subunit
ILMN_1655114	0.35381	0.0245	3.3694	ABR	active BCR-related
ILMN_1713031	0.35381	0.0246	1.14836	CPQ	carboxypeptidase Q
ILMN_2185665	0.35381	0.0246	1.88264	PGAP1	post-GPI attachment to proteins 1
ILMN_2364864	0.35381	0.0246	-1.45711	MB	myoglobin
ILMN_2046611	0.35381	0.0246	1.38229	MCOLN3	mucolipin 3
ILMN_1902359	0.35381	0.0246	2.82984
ILMN_1666625	0.35381	0.0246	-2.44911	KIF17	kinesin family member 17
ILMN_1656368	0.35381	0.0246	-1.00616	ALDH4A1	aldehyde dehydrogenase 4 family member A1
ILMN_2293992	0.35381	0.0246	0.857504	RAB28	RAB28, member RAS oncogene family
ILMN_1730998	0.35381	0.0246	-0.792841	TSPAN6	tetraspanin 6
ILMN_2360730	0.35381	0.0246	0.643555	CAV2	caveolin 2
ILMN_2415189	0.35381	0.0246	-0.698154
ILMN_1673711	0.35381	0.0246	-0.645518	HSP90AB1	heat shock protein 90 alpha family class B member 1
ILMN_1664094	0.35381	0.0247	1.56615
ILMN_2260756	0.35381	0.0247	2.41059	GSDMB	gasdermin B
ILMN_1795852	0.35381	0.0247	-0.975611
ILMN_2320330	0.35381	0.0247	-2.31166	MAL	mal, T-cell differentiation protein
ILMN_1669709	0.35381	0.0247	0.961729	TMEM108	transmembrane protein 108
ILMN_1661342	0.35381	0.0247	1.32208	SEPT6	septin 6
ILMN_2185884	0.35381	0.0248	-0.787423	DHRS4	dehydrogenase/reductase 4
ILMN_1774350	0.35381	0.0248	-0.91989	MYOZ3	myozenin 3
ILMN_1741281	0.35381	0.0248	1.8021	RNF175	ring finger protein 175
ILMN_1761531	0.35381	0.0248	-0.873684	SGPL1	sphingosine-1-phosphate lyase 1
ILMN_1774602	0.35381	0.0248	1.1494	FBLN2	fibulin 2
ILMN_2393994	0.35381	0.0248	0.842098	CSPP1	centrosome and spindle pole associated protein 1
ILMN_2067708	0.35381	0.0248	0.70049	TFB2M	transcription factor B2, mitochondrial
ILMN_2147306	0.35381	0.0248	0.937662	PNRC2	proline rich nuclear receptor coactivator 2
ILMN_2073446	0.3539	0.0248	-0.885992	C1orf116	chromosome 1 open reading frame 116
ILMN_1703718	0.3539	0.0249	-0.789994	CCT7	chaperonin containing TCP1 subunit 7
ILMN_1665510	0.35395	0.0249	1.49052	ERRFI1	ERBB receptor feedback inhibitor 1
ILMN_2358540	0.35395	0.0249	0.712798	RBMS1	RNA binding motif single stranded interacting protein 1
ILMN_3307742	0.35395	0.0249	0.721008	CAPS2	calcyphosine 2
ILMN_1653667	0.35395	0.0249	2.17483
ILMN_2401878	0.35417	0.025	0.945219
ILMN_2350574	0.35417	0.025	1.63275	MYADM	myeloid associated differentiation marker
ILMN_1751530	0.35417	0.025	-1.20323	GADD45GIP1	GADD45G interacting protein 1
ILMN_1721081	0.35417	0.025	1.10212	SP4	Sp4 transcription factor
ILMN_2313821	0.35417	0.0251	-0.756861
ILMN_1792323	0.35417	0.0251	2.55792	HDC	histidine decarboxylase
ILMN_1764321	0.35417	0.0251	-1.65567	ACOT4	acyl-CoA thioesterase 4
ILMN_2326712	0.35417	0.0251	0.625633	BACE2	beta-site APP-cleaving enzyme 2
ILMN_1761101	0.35417	0.0251	1.03474	CCDC112	coiled-coil domain containing 112
ILMN_1703123	0.35417	0.0252	2.02477	CSRNP1	cysteine and serine rich nuclear protein 1
ILMN_1762508	0.35417	0.0252	1.87106	C9orf72	chromosome 9 open reading frame 72
ILMN_1744129	0.35417	0.0252	-0.856783	DTX2	deltex E3 ubiquitin ligase 2
ILMN_1687707	0.35417	0.0252	1.43881
ILMN_3248833	0.35417	0.0252	1.00126
ILMN_1696419	0.35417	0.0252	1.26431	STOM	stomatin
ILMN_1787648	0.35417	0.0253	1.91965
ILMN_1794233	0.35417	0.0253	3.04668
ILMN_1717337	0.35417	0.0253	0.925345	MARCH7	membrane associated ring-CH-type finger 7
ILMN_1688642	0.35417	0.0253	1.2819	LAMC3	laminin subunit gamma 3
ILMN_1675594	0.35417	0.0253	3.27101	YY1AP1	YY1 associated protein 1
ILMN_1762629	0.35417	0.0254	-1.0382	ANO9	anoctamin 9
ILMN_1758939	0.35417	0.0254	1.15926	RIPK2	receptor interacting serine/threonine kinase 2
ILMN_2103841	0.35417	0.0254	-0.768031	AIP	aryl hydrocarbon receptor interacting protein
ILMN_3307782	0.35417	0.0255	-0.81447	FBXL18	F-box and leucine rich repeat protein 18
ILMN_1658834	0.35417	0.0255	-0.912546	ZC3H18	zinc finger CCCH-type containing 18
ILMN_3248443	0.35417	0.0255	0.797783	SNHG6	small nucleolar RNA host gene 6
ILMN_2408179	0.35417	0.0255	-0.695095	PRRC2A	proline rich coiled-coil 2A
ILMN_1672504	0.35417	0.0255	-0.715975	PDXK	pyridoxal (pyridoxine, vitamin B6) kinase
ILMN_1709877	0.35417	0.0255	1.14902	TRIML1	tripartite motif family like 1
ILMN_3241021	0.35417	0.0255	1.49649	RNY4	RNA, Ro-associated Y4
ILMN_1660973	0.35417	0.0256	1.83325	GAD1	glutamate decarboxylase 1
ILMN_1700427	0.35417	0.0256	1.8138
ILMN_1765493	0.35417	0.0256	-0.757727	SHKBP1	SH3KBP1 binding protein 1
ILMN_1771048	0.35417	0.0256	0.873244
ILMN_1791097	0.35417	0.0256	1.01685	RSBN1	round spermatid basic protein 1
ILMN_1711853	0.35417	0.0257	-0.746173	MED24	mediator complex subunit 24
ILMN_3237099	0.35417	0.0257	1.78207
ILMN_1739594	0.35417	0.0257	-1.76944	ACOT11	acyl-CoA thioesterase 11
ILMN_1832155	0.35417	0.0257	2.36336	DCUN1D5	defective in cullin neddylation 1 domain containing 5
ILMN_1753241	0.35417	0.0257	-0.702942	SNTA1	syntrophin alpha 1
ILMN_2086077	0.35417	0.0258	1.70889	JUNB	JunB proto-oncogene, AP-1 transcription factor subunit
ILMN_1653314	0.35417	0.0258	1.80401
ILMN_1743499	0.35417	0.0258	-0.805857	POLDIP2	DNA polymerase delta interacting protein 2
ILMN_2355423	0.35417	0.0258	0.842651
ILMN_3201485	0.35417	0.0258	-0.824823
ILMN_1800308	0.35417	0.0259	-0.795959	GTF2H4	general transcription factor IIH subunit 4
ILMN_3224340	0.35417	0.0259	0.984816
ILMN_1801905	0.35417	0.0259	-0.717697	ATG4D	autophagy related 4D cysteine peptidase
ILMN_3239217	0.35417	0.0259	-0.733827
ILMN_1740169	0.35417	0.0259	-1.11178	TYRO3	TYRO3 protein tyrosine kinase
ILMN_1791039	0.35417	0.0259	-0.799698	RTF1	RTF1 homolog, Paf1/RNA polymerase II complex component
ILMN_1660451	0.35417	0.026	1.25128
ILMN_1821352	0.35417	0.026	0.95202
ILMN_1763208	0.35417	0.026	1.53098	ZNF10	zinc finger protein 10
ILMN_2077680	0.35417	0.026	-1.22315	CLDND2	claudin domain containing 2
ILMN_1810418	0.35417	0.026	1.68407	LBR	lamin B receptor
ILMN_1914025	0.35417	0.026	0.972611	LOC101927038	uncharacterized LOC101927038
ILMN_1669788	0.35417	0.026	-1.04744	NUDT14	nudix hydrolase 14
ILMN_1657746	0.35417	0.026	-0.720021	BPHL	biphenyl hydrolase like
ILMN_1676503	0.35417	0.026	0.740954
ILMN_1712026	0.35417	0.026	3.39951	NLRP3	NLR family pyrin domain containing 3
ILMN_1715684	0.35417	0.0261	-0.943379	LAMB3	laminin subunit beta 3
ILMN_1841133	0.35417	0.0261	0.794731	LINC01391	long intergenic non-protein coding RNA 1391
ILMN_2222074	0.35417	0.0261	0.687995	PTPN12	protein tyrosine phosphatase, non-receptor type 12
ILMN_1703840	0.35417	0.0261	-1.43025
ILMN_1783598	0.35417	0.0261	1.10909	CAB39L	calcium binding protein 39 like
ILMN_3258955	0.35417	0.0261	1.64972	COL6A5	collagen type VI alpha 5 chain
ILMN_1739032	0.35417	0.0261	1.12994	TMEM70	transmembrane protein 70
ILMN_1704253	0.35417	0.0261	-0.926003	C6orf106	chromosome 6 open reading frame 106
ILMN_1733135	0.35417	0.0261	2.37469	TFAP2A	transcription factor AP-2 alpha
ILMN_2180866	0.35417	0.0261	0.784721	RPS26P11	ribosomal protein S26 pseudogene 11
ILMN_2341690	0.35417	0.0261	-0.732686	ELP5	elongator acetyltransferase complex subunit 5
ILMN_1660199	0.35417	0.0261	-1.45244	ACAA2	acetyl-CoA acyltransferase 2
ILMN_1681008	0.35417	0.0262	0.993488	CGRRF1	cell growth regulator with ring finger domain 1
ILMN_1729314	0.35417	0.0262	1.29998	PRG2	proteoglycan 2, pro eosinophil major basic protein
ILMN_1750636	0.35417	0.0262	0.926271
ILMN_2394305	0.35417	0.0262	-0.784424	PDGFB	platelet derived growth factor subunit B
ILMN_1711030	0.35417	0.0262	-0.868143	OPLAH	5-oxoprolinase (ATP-hydrolysing)
ILMN_2369919	0.35417	0.0262	-1.66464	IL17RC	interleukin 17 receptor C
ILMN_1690682	0.35417	0.0262	-0.893711	B3GALT4	beta-1,3-galactosyltransferase 4
ILMN_1752741	0.35417	0.0262	0.835721	TRIM23	tripartite motif containing 23
ILMN_2182704	0.35417	0.0262	0.957487	BIRC2	baculoviral IAP repeat containing 2
ILMN_1796537	0.35417	0.0262	1.56271	FYB	FYN binding protein
ILMN_3228294	0.35417	0.0262	-0.854306
ILMN_1803882	0.35417	0.0262	-1.34492	VEGFA	vascular endothelial growth factor A
ILMN_2280189	0.35456	0.0263	3.07408
ILMN_2305225	0.35456	0.0263	-0.883202	NDRG4	NDRG family member 4
ILMN_1778964	0.35456	0.0263	-1.56906	CLIC5	chloride intracellular channel 5
ILMN_1735930	0.35456	0.0264	0.984068	KLF2	Kruppel like factor 2
ILMN_1805561	0.35456	0.0264	-1.85581	SLC14A1	solute carrier family 14 member 1 (Kidd blood group)
ILMN_2145670	0.35456	0.0264	0.860068	TNC	tenascin C
ILMN_1692539	0.35456	0.0264	-0.916315	SH3BP1	SH3 domain binding protein 1
ILMN_2408987	0.35456	0.0264	-1.3144	SMARCD3	SWI/SNF related, matrix associated, actin dependent regulator of chromatin, subfamily d, member 3
ILMN_1752520	0.35456	0.0264	0.863063	SLFN11	schlafen family member 11
ILMN_1881909	0.35456	0.0264	-1.57881	SNAR-A1	small ILF3/NF90-associated RNA A1
ILMN_1697820	0.35486	0.0265	-0.847648	HINT2	histidine triad nucleotide binding protein 2
ILMN_3243899	0.35486	0.0265	1.15056	TRIQK	triple QxxK/R motif containing
ILMN_1734810	0.35486	0.0265	-1.44784	PJA1	praja ring finger ubiquitin ligase 1
ILMN_1807074	0.35486	0.0265	-0.884502	MIF	macrophage migration inhibitory factor (glycosylation-inhibiting factor)
ILMN_1809495	0.35486	0.0266	-0.762685	COX8A	cytochrome c oxidase subunit 8A
ILMN_1726930	0.35486	0.0266	1.20249	TRAPPC13	trafficking protein particle complex 13
ILMN_1739864	0.35486	0.0266	4.12089
ILMN_1716552	0.35486	0.0266	1.04423	ENAH	enabled homolog (Drosophila)
ILMN_1813594	0.35486	0.0266	0.90244	MOB4	MOB family member 4, phocein
ILMN_3251572	0.35486	0.0266	-1.15406	FAM134A	family with sequence similarity 134 member A
ILMN_1725300	0.35486	0.0266	1.5799	KMT2C	lysine methyltransferase 2C
ILMN_1682919	0.35486	0.0266	-1.14634	PAFAH2	platelet activating factor acetylhydrolase 2
ILMN_1752965	0.35486	0.0267	3.02308	GREM1	gremlin 1, DAN family BMP antagonist
ILMN_1689968	0.35486	0.0267	-0.751414	PLEKHO2	pleckstrin homology domain containing O2
ILMN_1652825	0.35486	0.0267	2.44899	IL10RA	interleukin 10 receptor subunit alpha
ILMN_1784178	0.35508	0.0267	-0.766102	IFT172	intraflagellar transport 172
ILMN_1719543	0.35508	0.0267	0.923688	MAF	MAF bZIP transcription factor
ILMN_1796018	0.35508	0.0267	1.1801	NFATC4	nuclear factor of activated T-cells 4
ILMN_1790797	0.35508	0.0267	-0.756175	VPS28	VPS28, ESCRT-I subunit
ILMN_1701621	0.35508	0.0268	-0.721988	SCO2	SCO2 cytochrome c oxidase assembly protein
ILMN_2383455	0.35534	0.0268	-1.17396	SUOX	sulfite oxidase
ILMN_2386355	0.35535	0.0268	-0.845506	CSNK2A1	casein kinase 2 alpha 1
ILMN_1760741	0.35535	0.0268	-0.635755	NDUFA9	NADH:ubiquinone oxidoreductase subunit A9
ILMN_1736218	0.35561	0.0269	-2.6096	CHRNB3	cholinergic receptor nicotinic beta 3 subunit
ILMN_1770433	0.35607	0.0269	1.53144	PIK3CG	phosphatidylinositol-4,5-bisphosphate 3-kinase catalytic subunit gamma
ILMN_1798298	0.3561	0.0269	-1.85635	CLU	clusterin
ILMN_1716979	0.35642	0.027	0.943112	GSTM4	glutathione S-transferase mu 4
ILMN_2162799	0.35642	0.027	1.23733	AHR	aryl hydrocarbon receptor
ILMN_3283664	0.35642	0.027	0.861114
ILMN_1849186	0.35642	0.027	1.04888	ZNF704	zinc finger protein 704
ILMN_1803988	0.35642	0.027	1.17288	MCL1	BCL2 family apoptosis regulator
ILMN_3306019	0.35672	0.0271	-0.931033
ILMN_1811373	0.35672	0.0271	0.725608	FAM20B	family with sequence similarity 20 member B
ILMN_2204545	0.35704	0.0271	-0.933729	ST3GAL4	ST3 beta-galactoside alpha-2,3-sialyltransferase 4
ILMN_1677429	0.35719	0.0271	1.06287	TWIST2	twist family bHLH transcription factor 2
ILMN_1806275	0.35719	0.0272	-1.05223	ADAT3	adenosine deaminase, tRNA specific 3
ILMN_3240541	0.35719	0.0272	-0.947652	EML2	echinoderm microtubule associated protein like 2
ILMN_1758812	0.35719	0.0272	3.55157	LDHAL6A	lactate dehydrogenase A like 6A
ILMN_2174612	0.35719	0.0272	0.829887	CNOT8	CCR4-NOT transcription complex subunit 8
ILMN_1736670	0.35719	0.0273	-1.4197	PPP1R3C	protein phosphatase 1 regulatory subunit 3C
ILMN_1654613	0.35719	0.0273	-1.0987	THRA	thyroid hormone receptor, alpha
ILMN_3237529	0.35719	0.0273	-1.46017
ILMN_1792182	0.35719	0.0273	-0.724375	RDH12	retinol dehydrogenase 12 (all-trans/9-cis/11-cis)
ILMN_1723486	0.35719	0.0273	-1.21886	HK2	hexokinase 2
ILMN_2129015	0.35719	0.0273	0.983574	AFF1	AF4/FMR2 family member 1
ILMN_1679640	0.35719	0.0273	0.661926	FXR1	FMR1 autosomal homolog 1
ILMN_1675025	0.35719	0.0273	-1.45412
ILMN_2358069	0.35719	0.0274	-1.03989	MAD1L1	MAD1 mitotic arrest deficient like 1
ILMN_3248324	0.35719	0.0274	2.71779
ILMN_1728049	0.35719	0.0274	-0.949822	S100A16	S100 calcium binding protein A16
ILMN_1793563	0.35723	0.0274	-1.11772	DCTN1	dynactin subunit 1
ILMN_1800898	0.35723	0.0274	-1.04102	ARG2	arginase 2
ILMN_1718731	0.35723	0.0274	-0.861564	KLK5	kallikrein related peptidase 5
ILMN_1725105	0.35723	0.0275	0.724838	EEF1E1	eukaryotic translation elongation factor 1 epsilon 1
ILMN_1722855	0.35723	0.0275	-0.96932	VEGFB	vascular endothelial growth factor B
ILMN_1698803	0.35723	0.0275	0.905424	ZAK	sterile alpha motif and leucine zipper containing kinase AZK
ILMN_1769694	0.35728	0.0275	-0.901293	ASIC1	acid sensing ion channel subunit 1
ILMN_1792473	0.35824	0.0276	1.4297	AIF1	allograft inflammatory factor 1
ILMN_1704537	0.35829	0.0276	-0.973948	PHGDH	phosphoglycerate dehydrogenase
ILMN_2290204	0.35829	0.0276	-1.23824	ARHGAP28	Rho GTPase activating protein 28
ILMN_1775111	0.35829	0.0276	-0.728093	SND1	staphylococcal nuclease and tudor domain containing 1
ILMN_1719864	0.35829	0.0277	-0.800016	PACS2	phosphofurin acidic cluster sorting protein 2
ILMN_1757287	0.35845	0.0277	1.14596	MAPK6	mitogen-activated protein kinase 6
ILMN_3239445	0.35918	0.0278	-1.08957	ZBTB42	zinc finger and BTB domain containing 42
ILMN_1801118	0.35932	0.0278	-0.978684	SNRNP25	small nuclear ribonucleoprotein U11/U12 subunit 25
ILMN_1707386	0.35932	0.0278	3.14796
ILMN_1734878	0.35932	0.0279	1.56687	CD79A	CD79a molecule
ILMN_1670535	0.35932	0.0279	-1.0659	NDRG2	NDRG family member 2
ILMN_1753892	0.35932	0.0279	0.740206
ILMN_1654357	0.35932	0.0279	0.866345	ZNF24	zinc finger protein 24
ILMN_1726636	0.35932	0.0279	1.51877	HECTD2	HECT domain E3 ubiquitin protein ligase 2
ILMN_1662619	0.35932	0.0279	0.883022	TFPI	tissue factor pathway inhibitor
ILMN_1712231	0.35932	0.0279	1.12326	SH3YL1	SH3 and SYLF domain containing 1
ILMN_1668408	0.35938	0.028	-0.940339
ILMN_1807994	0.35938	0.028	0.913577	PCNP	PEST proteolytic signal containing nuclear protein
ILMN_1719763	0.35938	0.028	-0.79421	WDR83	WD repeat domain 83
ILMN_1721391	0.35938	0.028	-0.707234	ATP6V0B	ATPase H+ transporting V0 subunit b
ILMN_3240316	0.35938	0.028	0.687328
ILMN_2041222	0.35938	0.028	-2.63064
ILMN_1890263	0.35938	0.0281	2.51418
ILMN_2352131	0.35938	0.0281	-0.6557	ERBB2	erb-b2 receptor tyrosine kinase 2
ILMN_1714730	0.35938	0.0281	-1.26202
ILMN_1665775	0.35938	0.0282	-1.21267	MARC2	mitochondrial amidoxime reducing component 2
ILMN_1796430	0.35938	0.0282	-1.22534	PSMD3	proteasome 26S subunit, non-ATPase 3
ILMN_1343295	0.35938	0.0282	-0.638684	GAPDH	glyceraldehyde-3-phosphate dehydrogenase
ILMN_1730529	0.35938	0.0282	2.0288	CAB39L	calcium binding protein 39 like
ILMN_2122103	0.35938	0.0282	0.680182	ETS1	ETS proto-oncogene 1, transcription factor
ILMN_1741371	0.35938	0.0282	-1.29569	TMEM8A	transmembrane protein 8A
ILMN_2364384	0.35938	0.0282	-4.03503	PPARG	peroxisome proliferator activated receptor gamma
ILMN_1790978	0.35938	0.0282	-0.654076	ATG7	autophagy related 7
ILMN_1715908	0.35938	0.0282	-0.834367	NCAPH2	non-SMC condensin II complex subunit H2
ILMN_1708516	0.35938	0.0282	1.23492	PRTFDC1	phosphoribosyl transferase domain containing 1
ILMN_2282641	0.35938	0.0283	1.49574	TBXAS1	thromboxane A synthase 1
ILMN_1824490	0.35938	0.0283	2.02478
ILMN_1710726	0.35938	0.0283	1.09357	APOBEC3F	apolipoprotein B mRNA editing enzyme catalytic subunit 3F
ILMN_1762582	0.35938	0.0283	-0.799711	ARNT	aryl hydrocarbon receptor nuclear translocator
ILMN_1809590	0.35938	0.0283	-0.937229	GINS2	GINS complex subunit 2
ILMN_2371251	0.35938	0.0283	-1.1404	MPG	N-methylpurine DNA glycosylase
ILMN_1720595	0.35938	0.0283	-1.08064	MDGA1	MAM domain containing glycosylphosphatidylinositol anchor 1
ILMN_1808500	0.35938	0.0283	0.722697	CEP68	centrosomal protein 68
ILMN_2214910	0.35947	0.0283	-0.721307	EPHB4	EPH receptor B4
ILMN_1698139	0.3598	0.0284	1.12738	TCEA1	transcription elongation factor A1
ILMN_1796682	0.3598	0.0284	-0.773743	PARP3	poly(ADP-ribose) polymerase family member 3
ILMN_1763587	0.3598	0.0284	-2.67824	TNMD	tenomodulin
ILMN_1812622	0.35983	0.0284	1.13224	NEIL1	nei like DNA glycosylase 1
ILMN_1704164	0.35983	0.0285	-1.24766	ATP13A2	ATPase 13A2
ILMN_1773992	0.35983	0.0285	1.93719	ACKR4	atypical chemokine receptor 4
ILMN_1713603	0.35983	0.0285	1.54852	PRKCB	protein kinase C beta
ILMN_1812403	0.35983	0.0285	-0.660982	BCAP31	B-cell receptor-associated protein 31
ILMN_3231952	0.35983	0.0285	0.94488	ARL17B	ADP ribosylation factor like GTPase 17B
ILMN_1753500	0.35983	0.0286	0.925693	ARHGAP12	Rho GTPase activating protein 12
ILMN_1680154	0.35983	0.0286	1.30117	MAP1B	microtubule associated protein 1B
ILMN_3241091	0.35983	0.0286	-0.868003	TMEM164	transmembrane protein 164
ILMN_1789349	0.35983	0.0286	-0.697303	UBQLN4	ubiquilin 4
ILMN_1690844	0.35983	0.0286	0.727787
ILMN_1744914	0.35983	0.0286	0.808414	FUCA2	fucosidase, alpha-L- 2, plasma
ILMN_2374234	0.35983	0.0286	1.40413	PRKACB	protein kinase cAMP-activated catalytic subunit beta
ILMN_3291437	0.35983	0.0286	-1.03237
ILMN_1691736	0.36034	0.0287	-0.660011	ST6GALNAC6	ST6 N-acetylgalactosaminide alpha-2,6-sialyltransferase 6
ILMN_1662640	0.36061	0.0287	1.1839
ILMN_1748093	0.36061	0.0287	-1.0085	PAFAH1B3	platelet activating factor acetylhydrolase 1b catalytic subunit 3
ILMN_1808777	0.36082	0.0288	-0.770325	EHD2	EH domain containing 2
ILMN_2400613	0.36082	0.0288	0.938664	SNX7	sorting nexin 7
ILMN_1661172	0.36082	0.0288	-0.79992
ILMN_3249501	0.36095	0.0288	-1.48366	ZNF697	zinc finger protein 697
ILMN_3258628	0.36095	0.0289	-0.873798	INPP5K	inositol polyphosphate-5-phosphatase K
ILMN_1708900	0.36102	0.0289	-1.281	TMEM161A	transmembrane protein 161A
ILMN_1700727	0.36116	0.0289	3.70902
ILMN_1659463	0.36116	0.029	0.934804	APAF1	apoptotic peptidase activating factor 1
ILMN_1691181	0.36116	0.029	0.688457	TMX1	thioredoxin related transmembrane protein 1
ILMN_1696810	0.36116	0.029	-0.731922	GPR182	G protein-coupled receptor 182
ILMN_2222065	0.36116	0.029	-0.966271	FZD1	frizzled class receptor 1
ILMN_1743620	0.36116	0.029	-2.59461	RARRES1	retinoic acid receptor responder 1
ILMN_1753547	0.36116	0.029	-0.846645	STAT5A	signal transducer and activator of transcription 5A
ILMN_1656920	0.36116	0.029	0.863976	CRIP1	cysteine rich protein 1
ILMN_1847612	0.36234	0.0292	2.24859
ILMN_1668639	0.36234	0.0292	-0.942189	TBC1D10B	TBC1 domain family member 10B
ILMN_1771697	0.36234	0.0292	-0.904271	VRK3	vaccinia related kinase 3
ILMN_1657237	0.36234	0.0292	-0.725537	NUBP2	nucleotide binding protein 2
ILMN_2197846	0.36234	0.0292	-0.65537	HADHB	hydroxyacyl-CoA dehydrogenase/3-ketoacyl-CoA thiolase/enoyl-CoA hydratase (trifunctional protein), beta subunit
ILMN_1801491	0.36234	0.0292	-0.707215	SLC26A2	solute carrier family 26 member 2
ILMN_1695893	0.36234	0.0293	-1.99168
ILMN_2186877	0.36234	0.0293	1.6937	EBLN2	endogenous Bornavirus-like nucleoprotein 2
ILMN_1695917	0.36234	0.0293	0.785413	C5orf15	chromosome 5 open reading frame 15
ILMN_1800276	0.36234	0.0293	0.657484	RCN1	reticulocalbin 1
ILMN_2198893	0.36234	0.0293	-0.782782	LOC407835	mitogen-activated protein kinase kinase 2 pseudogene
ILMN_1663149	0.36234	0.0294	1.03096
ILMN_2371433	0.36234	0.0294	1.16967	MID1	midline 1
ILMN_1718354	0.36234	0.0294	-0.931627	INTS7	integrator complex subunit 7
ILMN_1772588	0.36234	0.0294	1.83559	CCDC170	coiled-coil domain containing 170
ILMN_1674694	0.36234	0.0294	1.99714
ILMN_1788531	0.36234	0.0294	1.69194	SIT1	signaling threshold regulating transmembrane adaptor 1
ILMN_2384237	0.36234	0.0294	-0.878224	STAP2	signal transducing adaptor family member 2
ILMN_1656369	0.36234	0.0294	1.04196	C8orf4	chromosome 8 open reading frame 4
ILMN_2350315	0.36234	0.0295	-1.29718	ST3GAL3	ST3 beta-galactoside alpha-2,3-sialyltransferase 3
ILMN_1706301	0.36234	0.0295	-1.36058	RET	ret proto-oncogene
ILMN_1685077	0.36234	0.0295	0.923714	SNX7	sorting nexin 7
ILMN_1769782	0.36234	0.0295	4.56301	LAX1	lymphocyte transmembrane adaptor 1
ILMN_1741021	0.36234	0.0295	2.57942	CH25H	cholesterol 25-hydroxylase
ILMN_1698985	0.36234	0.0295	0.993472	DCAF6	DDB1 and CUL4 associated factor 6
ILMN_2335398	0.36234	0.0295	-1.01176	CECR5	cat eye syndrome chromosome region, candidate 5
ILMN_1726990	0.36293	0.0296	-0.690422	DXO	decapping exoribonuclease
ILMN_1653220	0.36293	0.0296	-0.849387	PITPNM1	phosphatidylinositol transfer protein membrane associated 1
ILMN_1673363	0.36293	0.0296	0.953654	ADGRE5	adhesion G protein-coupled receptor E5
ILMN_3243945	0.36295	0.0296	0.944755	MZT1	mitotic spindle organizing protein 1
ILMN_1670664	0.36295	0.0296	1.63747	PPP1R15B	protein phosphatase 1 regulatory subunit 15B
ILMN_1728199	0.363	0.0297	-0.92002	POLE	DNA polymerase epsilon, catalytic subunit
ILMN_1664265	0.3631	0.0297	-0.948781	EPHA1	EPH receptor A1
ILMN_3180557	0.36314	0.0297	-0.705734	CYB561D1	cytochrome b561 family member D1
ILMN_1703297	0.36314	0.0297	2.40584
ILMN_1803367	0.36314	0.0298	-0.798404	MECOM	MDS1 and EVI1 complex locus
ILMN_3243142	0.36314	0.0298	0.878911	KAT2B	lysine acetyltransferase 2B
ILMN_1741260	0.36333	0.0298	1.15059	MDN1	midasin AAA ATPase 1
ILMN_1714522	0.36333	0.0298	-0.895218	CLMN	calmin
ILMN_1913059	0.3635	0.0298	-1.58017
ILMN_1810901	0.3635	0.0298	-0.749735	RNASEH2A	ribonuclease H2 subunit A
ILMN_1675937	0.36363	0.0299	-1.24547	ANKRD9	ankyrin repeat domain 9
ILMN_2268921	0.36366	0.0299	2.70879	GOLGA7	golgin A7
ILMN_2367743	0.36378	0.0299	-0.690129	TUBG1	tubulin gamma 1
ILMN_1727524	0.36378	0.0299	0.83419	ADAM9	ADAM metallopeptidase domain 9
ILMN_1736510	0.36378	0.0299	1.42767	FOXN2	forkhead box N2
ILMN_1797191	0.3643	0.03	-1.25274	KIAA0040	KIAA0040
ILMN_2401618	0.3645	0.03	-0.610115	MLX	MLX, MAX dimerization protein
ILMN_1802252	0.3645	0.0301	-0.658649	GAPDH	glyceraldehyde-3-phosphate dehydrogenase
ILMN_1661458	0.3645	0.0301	-0.723814	ARF1	ADP ribosylation factor 1
ILMN_1858105	0.3645	0.0301	1.28687
ILMN_1795930	0.3645	0.0301	1.3349	PTGER4	prostaglandin E receptor 4
ILMN_1724946	0.36508	0.0302	-1.08696	SPINT1	serine peptidase inhibitor, Kunitz type 1
ILMN_1768953	0.36508	0.0302	-0.787614	SDC1	syndecan 1
ILMN_1753597	0.36508	0.0302	-1.42305	FKRP	fukutin related protein
ILMN_1796409	0.36508	0.0302	1.49458	C1QB	complement C1q B chain
ILMN_3243859	0.36508	0.0302	-0.715967	NDUFB9	NADH:ubiquinone oxidoreductase subunit B9
ILMN_1840283	0.36508	0.0302	1.39095
ILMN_1658992	0.36554	0.0303	0.751784	DPM1	dolichyl-phosphate mannosyltransferase subunit 1, catalytic
ILMN_2284181	0.36554	0.0303	-1.65957	UGP2	UDP-glucose pyrophosphorylase 2
ILMN_1690920	0.36554	0.0304	1.19401	SP100	SP100 nuclear antigen
ILMN_1690295	0.36554	0.0304	0.991397
ILMN_2252701	0.36554	0.0304	1.70097	SLC6A9	solute carrier family 6 member 9
ILMN_3249546	0.36554	0.0305	-0.849587	RASA4CP	RAS p21 protein activator 4C, pseudogene
ILMN_1714274	0.36554	0.0305	0.80346	ZNF274	zinc finger protein 274
ILMN_2342841	0.36554	0.0305	0.772977	AFTPH	aftiphilin
ILMN_3281502	0.36554	0.0305	-1.08538
ILMN_1817234	0.36554	0.0305	-1.68004
ILMN_1760950	0.36554	0.0305	-1.40441	SLC23A1	solute carrier family 23 member 1
ILMN_2325574	0.36554	0.0305	1.39658	CASC4	cancer susceptibility candidate 4
ILMN_1814526	0.36554	0.0306	0.741237	ADD3	adducin 3
ILMN_1675626	0.36554	0.0306	-1.22765	PRPF38A	pre-mRNA processing factor 38A
ILMN_1761442	0.36554	0.0306	-1.51446	WDR24	WD repeat domain 24
ILMN_1702125	0.36554	0.0306	-0.766151	HOXB7	homeobox B7
ILMN_1703855	0.36554	0.0307	-1.35692	SERPINB3	serpin family B member 3
ILMN_2323801	0.36554	0.0307	-1.26899	MOCS1	molybdenum cofactor synthesis 1
ILMN_1681777	0.36554	0.0307	-0.798561	SHROOM2	shroom family member 2
ILMN_1687084	0.36554	0.0307	1.10021	EOGT	EGF domain specific O-linked N-acetylglucosamine transferase
ILMN_2260392	0.36554	0.0307	-1.28251	ACTR3B	ARP3 actin related protein 3 homolog B
ILMN_1840957	0.36554	0.0307	-0.692156	LOC286083	uncharacterized LOC286083
ILMN_1854383	0.36554	0.0308	2.58676
ILMN_1791820	0.36554	0.0308	-0.771505	ZNF768	zinc finger protein 768
ILMN_1809477	0.36554	0.0308	-0.686349	CARHSP1	calcium regulated heat stable protein 1
ILMN_1838767	0.36554	0.0308	1.50476	LINC01451	long intergenic non-protein coding RNA 1451
ILMN_1801584	0.36554	0.0308	3.51923	CXCR4	C-X-C motif chemokine receptor 4
ILMN_1770084	0.36554	0.0308	1.07851	TACC1	transforming acidic coiled-coil containing protein 1
ILMN_2404135	0.36554	0.0308	0.717863	RIOK3	RIO kinase 3
ILMN_1804415	0.36554	0.0308	-0.889349	SMAGP	small cell adhesion glycoprotein
ILMN_3251691	0.36554	0.0309	1.3437	POLR3G	RNA polymerase III subunit G
ILMN_1815734	0.36554	0.0309	0.920607	FCHSD2	FCH and double SH3 domains 2
ILMN_1839793	0.36554	0.0309	-1.95802
ILMN_1764228	0.36554	0.0309	1.1463	DAB2	DAB2, clathrin adaptor protein
ILMN_2228453	0.36554	0.0309	-1.33327	CEP104	centrosomal protein 104
ILMN_1679339	0.36554	0.031	0.84377	C3orf62	chromosome 3 open reading frame 62
ILMN_1660027	0.36554	0.031	1.57685	FCGR2B	Fc fragment of IgG receptor IIb
ILMN_1740762	0.36554	0.031	-1.25305	GRB7	growth factor receptor bound protein 7
ILMN_1784113	0.36554	0.031	-0.80374	NAT14	N-acetyltransferase 14 (putative)
ILMN_1691293	0.36554	0.031	-1.07429	RNF185	ring finger protein 185
ILMN_1806787	0.36554	0.031	-1.78749	CSDC2	cold shock domain containing C2
ILMN_1673716	0.36554	0.0311	0.964972	KIF6	kinesin family member 6
ILMN_1773389	0.36554	0.0311	1.00056	PLTP	phospholipid transfer protein
ILMN_1706246	0.36554	0.0311	-0.774929	CCT5	chaperonin containing TCP1 subunit 5
ILMN_2123450	0.36554	0.0312	1.8119
ILMN_2074477	0.36554	0.0312	-1.62991	GPR4	G protein-coupled receptor 4
ILMN_1742031	0.36554	0.0312	-0.8303	IFRD2	interferon related developmental regulator 2
ILMN_1723185	0.36554	0.0312	-0.694428	ELOF1	elongation factor 1 homolog
ILMN_1753712	0.36554	0.0312	-0.672535	STX10	syntaxin 10
ILMN_1717265	0.36554	0.0312	-0.892003
ILMN_1900998	0.36554	0.0312	1.18848	MYO9A	myosin IXA
ILMN_3268993	0.36554	0.0313	1.8743
ILMN_1684629	0.36554	0.0313	2.305	CFAP61	cilia and flagella associated protein 61
ILMN_1813620	0.36554	0.0313	0.681869	PARP6	poly(ADP-ribose) polymerase family member 6
ILMN_1763739	0.36554	0.0313	-1.02772	CAPN15	calpain 15
ILMN_1785731	0.36554	0.0313	-1.49091
ILMN_1663090	0.36554	0.0313	0.813609	SON	SON DNA binding protein
ILMN_1767263	0.36554	0.0313	1.79039
ILMN_2176955	0.36554	0.0313	1.08927	CUL5	cullin 5
ILMN_1795856	0.36554	0.0313	0.967229
ILMN_2364928	0.36554	0.0313	-1.31936	NECAB3	N-terminal EF-hand calcium binding protein 3
ILMN_1736178	0.36554	0.0314	1.19618	AEBP1	AE binding protein 1
ILMN_1784863	0.36554	0.0314	-2.16838	CD36	CD36 molecule
ILMN_1716247	0.36554	0.0314	1.5049	FIBIN	fin bud initiation factor homolog (zebrafish)
ILMN_1697115	0.36554	0.0314	-1.39448
ILMN_1810875	0.36554	0.0314	-1.10166	SYNGR1	synaptogyrin 1
ILMN_1761281	0.36554	0.0314	1.08134
ILMN_1911007	0.36554	0.0314	-1.10299
ILMN_1679754	0.36554	0.0315	-1.3748	ADRA1B	adrenoceptor alpha 1B
ILMN_1774974	0.36554	0.0315	0.656348	CLUAP1	clusterin associated protein 1
ILMN_1828754	0.36554	0.0315	1.80917
ILMN_1912881	0.36554	0.0315	0.953005
ILMN_1795454	0.36554	0.0315	-1.70241	CPSF6	cleavage and polyadenylation specific factor 6
ILMN_3225358	0.36554	0.0315	-0.863741
ILMN_1745946	0.36554	0.0315	1.14046	HAUS1	HAUS augmin like complex subunit 1
ILMN_1660554	0.36554	0.0316	-0.849201	VWA1	von Willebrand factor A domain containing 1
ILMN_1707124	0.36554	0.0316	0.711366	TFPI	tissue factor pathway inhibitor
ILMN_1730291	0.36554	0.0316	-0.958994	ATP1B1	ATPase Na+/K+ transporting subunit beta 1
ILMN_1881005	0.36554	0.0316	0.848145
ILMN_1695461	0.36554	0.0316	-0.733416	PTPRA	protein tyrosine phosphatase, receptor type A
ILMN_1812795	0.36554	0.0317	1.05163	RUNX1T1	RUNX1 translocation partner 1
ILMN_1705433	0.36554	0.0317	1.13311	CBLL1	Cbl proto-oncogene like 1
ILMN_2396444	0.36554	0.0317	1.13359	CD14	CD14 molecule
ILMN_3288717	0.36554	0.0317	0.916789
ILMN_1747318	0.36554	0.0317	1.16177	PATJ	PATJ, crumbs cell polarity complex component
ILMN_1752046	0.36554	0.0317	1.13178	SH2B3	SH2B adaptor protein 3
ILMN_1893697	0.36554	0.0317	1.9645
ILMN_1781102	0.36554	0.0317	0.920955	VCPKMT	valosin containing protein lysine methyltransferase
ILMN_2354673	0.36554	0.0318	-1.97991	PAK4	p21 (RAC1) activated kinase 4
ILMN_1807283	0.36554	0.0318	-0.960852	NDST1	N-deacetylase and N-sulfotransferase 1
ILMN_1822458	0.36554	0.0318	-1.20184
ILMN_2373285	0.36554	0.0318	1.74491	MSR1	macrophage scavenger receptor 1
ILMN_2046344	0.36554	0.0319	-1.52618	NFKBIL1	NFKB inhibitor like 1
ILMN_1676336	0.36554	0.0319	1.60793	NCEH1	neutral cholesterol ester hydrolase 1
ILMN_1764628	0.36554	0.0319	-0.695905	LYPLA2	lysophospholipase II
ILMN_2069322	0.36554	0.0319	-3.03202
ILMN_3263225	0.36554	0.0319	-0.829441
ILMN_1695590	0.36554	0.0319	1.77046	ADRB2	adrenoceptor beta 2
ILMN_1707240	0.36554	0.0319	1.65229	PTBP2	polypyrimidine tract binding protein 2
ILMN_1817124	0.36554	0.0319	2.08534
ILMN_1778144	0.36554	0.032	-0.925049	SLC48A1	solute carrier family 48 member 1
ILMN_2056815	0.36554	0.032	-1.54043	LINGO4	leucine rich repeat and Ig domain containing 4
ILMN_1713156	0.36554	0.032	-0.836975	MSL3	male-specific lethal 3 homolog (Drosophila)
ILMN_2171471	0.36554	0.032	-3.7064	SLC1A6	solute carrier family 1 member 6
ILMN_1695404	0.36554	0.032	-0.710869	LY6E	lymphocyte antigen 6 complex, locus E
ILMN_1731064	0.36554	0.0321	-0.951062	COQ8A	coenzyme Q8A
ILMN_1709479	0.36554	0.0321	0.665972	YAP1	Yes associated protein 1
ILMN_1888935	0.36554	0.0321	-1.67935	LOC105378137	uncharacterized LOC105378137
ILMN_3229770	0.36554	0.0321	0.737612	SKP1	S-phase kinase-associated protein 1
ILMN_1780940	0.36554	0.0322	-0.712328	PPP2R5D	protein phosphatase 2 regulatory subunit B'delta
ILMN_2173611	0.36554	0.0322	1.06042	MT1E	metallothionein 1E
ILMN_1652003	0.36554	0.0322	1.02304	GNG10	G protein subunit gamma 10
ILMN_1802654	0.36554	0.0322	0.946767	GLT8D2	glycosyltransferase 8 domain containing 2
ILMN_1677785	0.36554	0.0322	1.09229	ZNF559	zinc finger protein 559
ILMN_1667330	0.36554	0.0322	-1.18336
ILMN_1665832	0.36554	0.0322	1.65254	ID1	inhibitor of DNA binding 1, HLH protein
ILMN_2093072	0.36554	0.0322	1.7015	FAM163B	family with sequence similarity 163 member B
ILMN_1730328	0.36554	0.0323	-2.05512
ILMN_2066858	0.36554	0.0323	1.24686	TNFSF13B	tumor necrosis factor superfamily member 13b
ILMN_1689901	0.36554	0.0323	0.620352
ILMN_1692651	0.36554	0.0323	-0.688557	PHB	prohibitin
ILMN_3240226	0.36554	0.0323	1.86744
ILMN_1676899	0.36554	0.0323	-0.690494	YEATS2	YEATS domain containing 2
ILMN_1741727	0.36554	0.0324	0.933044	QPCT	glutaminyl-peptide cyclotransferase
ILMN_1729216	0.36554	0.0324	-0.934234	CRYAB	crystallin alpha B
ILMN_1859908	0.36554	0.0324	-1.03813	TRAPPC2L	trafficking protein particle complex 2 like
ILMN_1815568	0.36554	0.0324	1.07423	PLXDC1	plexin domain containing 1
ILMN_1703427	0.36554	0.0324	1.16643	SON	SON DNA binding protein
ILMN_2131493	0.36554	0.0324	-2.30443	MAVS	mitochondrial antiviral signaling protein
ILMN_2225746	0.36554	0.0324	-0.824978	BORCS6	BLOC-1 related complex subunit 6
ILMN_1793632	0.36554	0.0324	-0.731562	TMEM222	transmembrane protein 222
ILMN_1767811	0.36554	0.0324	-0.918621	ZNF416	zinc finger protein 416
ILMN_1731714	0.36554	0.0324	1.53189	CREB5	cAMP responsive element binding protein 5
ILMN_1793859	0.36554	0.0325	-0.67069	ALDH2	aldehyde dehydrogenase 2 family (mitochondrial)
ILMN_1667748	0.36554	0.0325	-0.706316	ANKRD33	ankyrin repeat domain 33
ILMN_1725992	0.36554	0.0325	0.972843	RAPGEF6	Rap guanine nucleotide exchange factor 6
ILMN_1700633	0.36554	0.0325	-0.83444	ABHD4	abhydrolase domain containing 4
ILMN_2353054	0.36554	0.0325	-0.815111	KLK5	kallikrein related peptidase 5
ILMN_2344971	0.36554	0.0325	-0.879787	FOXM1	forkhead box M1
ILMN_1720088	0.36554	0.0325	1.06445	SREK1	splicing regulatory glutamic acid and lysine rich protein 1
ILMN_1685275	0.36554	0.0325	-1.78726	MCAM	melanoma cell adhesion molecule
ILMN_1693604	0.36567	0.0325	1.01663	GRM2	glutamate metabotropic receptor 2
ILMN_1674486	0.36579	0.0326	1.16979	KIAA2026	KIAA2026
ILMN_1859259	0.36579	0.0326	2.21353
ILMN_1703692	0.36579	0.0326	-0.716578
ILMN_1860125	0.36579	0.0326	-1.26531
ILMN_1752273	0.36579	0.0327	1.05864	KIAA1143	KIAA1143
ILMN_1658422	0.36579	0.0327	-2.16505
ILMN_3244176	0.36579	0.0327	1.62407	MIR100HG	mir-100-let-7a-2 cluster host gene
ILMN_1786429	0.36579	0.0327	1.12883	LPAR6	lysophosphatidic acid receptor 6
ILMN_1690863	0.36579	0.0327	1.65928	ZNF470	zinc finger protein 470
ILMN_3238106	0.36579	0.0327	1.32467	FAM161A	family with sequence similarity 161 member A
ILMN_1787691	0.36579	0.0327	-1.623	CITED4	Cbp/p300 interacting transactivator with Glu/Asp rich carboxy-terminal domain 4
ILMN_1758717	0.36579	0.0327	-0.700995	SUPT6H	SPT6 homolog, histone chaperone
ILMN_1795183	0.36585	0.0328	1.44295	RNASE1	ribonuclease A family member 1, pancreatic
ILMN_1748840	0.36587	0.0328	-3.81173	CALB2	calbindin 2
ILMN_1659312	0.36587	0.0328	2.05407	PMP22	peripheral myelin protein 22
ILMN_1705759	0.36587	0.0328	3.67509
ILMN_1693630	0.36587	0.0328	-1.17311	VPS9D1	VPS9 domain containing 1
ILMN_1697024	0.36587	0.0329	0.966295	STYX	serine/threonine/tyrosine interacting protein
ILMN_1695430	0.36587	0.0329	1.6031	DDB1	damage specific DNA binding protein 1
ILMN_1670304	0.36587	0.0329	1.57347
ILMN_1713985	0.36587	0.0329	-0.745828	MAF1	MAF1 homolog, negative regulator of RNA polymerase III
ILMN_2358784	0.36587	0.033	0.728014	ASB3	ankyrin repeat and SOCS box containing 3
ILMN_3277137	0.36587	0.033	0.721331
ILMN_1662426	0.36587	0.033	-0.709147	AP2S1	adaptor related protein complex 2 sigma 1 subunit
ILMN_3288268	0.36587	0.033	0.953069
ILMN_1699727	0.36587	0.033	-0.657021	BAIAP2	BAI1 associated protein 2
ILMN_1782110	0.36587	0.033	0.986601	ZBTB21	zinc finger and BTB domain containing 21
ILMN_1706845	0.36587	0.033	1.50398	OPHN1	oligophrenin 1
ILMN_3237564	0.36615	0.033	-1.19229	PP14571	uncharacterized LOC100130449
ILMN_3290019	0.36623	0.0331	1.09551
ILMN_1663132	0.36623	0.0331	-0.606463	ADCK2	aarF domain containing kinase 2
ILMN_1734653	0.36623	0.0331	0.905053	FNDC1	fibronectin type III domain containing 1
ILMN_1700518	0.36623	0.0331	0.875015	HMGN4	high mobility group nucleosomal binding domain 4
ILMN_1694111	0.36623	0.0331	-0.830504	PNKP	polynucleotide kinase 3'-phosphatase
ILMN_1714861	0.36623	0.0331	1.16612	CD68	CD68 molecule
ILMN_1899903	0.36635	0.0332	0.91693
ILMN_1768433	0.36645	0.0332	-1.07586	CCDC71	coiled-coil domain containing 71
ILMN_1746618	0.3672	0.0333	-1.62374	PAQR7	progestin and adipoQ receptor family member 7
ILMN_1773154	0.3672	0.0333	0.84482	NFKBIA	NFKB inhibitor alpha
ILMN_2089329	0.3673	0.0333	0.881835	SPRY2	sprouty RTK signaling antagonist 2
ILMN_1790533	0.3673	0.0333	1.17926	PHACTR2	phosphatase and actin regulator 2
ILMN_1813374	0.3673	0.0333	-0.954524	MFSD12	major facilitator superfamily domain containing 12
ILMN_3236695	0.36765	0.0334	-2.6985
ILMN_1674759	0.36779	0.0334	-0.859282	LPCAT4	lysophosphatidylcholine acyltransferase 4
ILMN_1773620	0.36779	0.0334	-0.740321	SMARCC2	SWI/SNF related, matrix associated, actin dependent regulator of chromatin subfamily c member 2
ILMN_2373763	0.3679	0.0335	0.594163	CASP7	caspase 7
ILMN_1745583	0.3679	0.0335	-1.1894	EXOC1	exocyst complex component 1
ILMN_1783728	0.3679	0.0336	-0.663388	TBRG4	transforming growth factor beta regulator 4
ILMN_1756211	0.3679	0.0336	-1.07301	MOV10L1	Mov10 RISC complex RNA helicase like 1
ILMN_1746696	0.3679	0.0336	0.919503	PDS5B	PDS5 cohesin associated factor B
ILMN_1723794	0.3679	0.0336	1.0723
ILMN_1770676	0.3679	0.0336	1.25671	CAPRIN1	cell cycle associated protein 1
ILMN_1724533	0.3679	0.0336	1.49671	LY96	lymphocyte antigen 96
ILMN_1793959	0.3679	0.0336	0.62296	ADPGK	ADP dependent glucokinase
ILMN_2331087	0.3679	0.0337	1.40333	MS4A7	membrane spanning 4-domains A7
ILMN_2359456	0.3679	0.0337	-0.832262	ERGIC3	ERGIC and golgi 3
ILMN_2402416	0.3679	0.0337	0.822684	DNAJB6	DnaJ heat shock protein family (Hsp40) member B6
ILMN_1662617	0.3679	0.0337	0.777598	PPP2R3C	protein phosphatase 2 regulatory subunit B''gamma
ILMN_1701239	0.3679	0.0338	2.81119	SPRR2E	small proline rich protein 2E
ILMN_1702946	0.3679	0.0338	0.902335	THUMPD1	THUMP domain containing 1
ILMN_1683160	0.3679	0.0338	-1.2467	MECR	mitochondrial trans-2-enoyl-CoA reductase
ILMN_1806908	0.3679	0.0338	1.23133	PRKCB	protein kinase C beta
ILMN_1660364	0.3679	0.0338	1.48737	CYTH4	cytohesin 4
ILMN_1666924	0.3679	0.0338	-0.708346	PINK1	PTEN induced putative kinase 1
ILMN_1688423	0.3679	0.0338	1.63627	FCER1A	Fc fragment of IgE receptor Ia
ILMN_1687306	0.3679	0.0338	2.47239	LGALS2	galectin 2
ILMN_2369953	0.3679	0.0339	1.63112	ARL4A	ADP ribosylation factor like GTPase 4A
ILMN_2117904	0.3679	0.0339	0.639395	ZNF22	zinc finger protein 22
ILMN_1814120	0.3679	0.0339	-2.12033	PECR	peroxisomal trans-2-enoyl-CoA reductase
ILMN_1659265	0.3679	0.0339	1.57019	ZNF799	zinc finger protein 799
ILMN_1788384	0.3679	0.0339	0.815196	TMEM245	transmembrane protein 245
ILMN_2120222	0.3679	0.0339	-2.31107	SERPINB3	serpin family B member 3
ILMN_1864166	0.3679	0.0339	0.789665	HIVEP3	human immunodeficiency virus type I enhancer binding protein 3
ILMN_1881081	0.3679	0.0339	-2.01577	HIST1H3I///HIST1H3E	histone cluster 1, H3i///histone cluster 1, H3e
ILMN_1880983	0.3679	0.0339	0.822682	CDYL2	chromodomain Y-like 2
ILMN_3209193	0.3679	0.034	0.753972
ILMN_1800855	0.3679	0.034	1.24871	PPTC7	PTC7 protein phosphatase homolog
ILMN_1746864	0.3679	0.034	1.3801	CYTIP	cytohesin 1 interacting protein
ILMN_2115218	0.3679	0.034	1.27282	ANKRD10	ankyrin repeat domain 10
ILMN_2384056	0.3679	0.034	-1.06531	GPER1	G protein-coupled estrogen receptor 1
ILMN_1718629	0.3679	0.034	1.11436	NRIP1	nuclear receptor interacting protein 1
ILMN_2333670	0.3679	0.0341	1.52682	RNASE1	ribonuclease A family member 1, pancreatic
ILMN_2231242	0.3679	0.0341	1.07788	HMGB1	high mobility group box 1
ILMN_2058795	0.3679	0.0341	0.918145	CPQ	carboxypeptidase Q
ILMN_1746986	0.3679	0.0341	-1.06138	SLC39A3	solute carrier family 39 member 3
ILMN_3235832	0.3679	0.0341	2.99819
ILMN_1789342	0.3679	0.0341	-1.05875	NDUFS2	NADH:ubiquinone oxidoreductase core subunit S2
ILMN_1741159	0.3679	0.0342	1.53412	MAP3K8	mitogen-activated protein kinase kinase kinase 8
ILMN_3247018	0.3679	0.0342	1.77649	SNORA67	small nucleolar RNA, H/ACA box 67
ILMN_1673518	0.3679	0.0342	0.644972	BRWD1	bromodomain and WD repeat domain containing 1
ILMN_1715543	0.3679	0.0342	-1.93489	ACOT1	acyl-CoA thioesterase 1
ILMN_1775646	0.3679	0.0342	-1.13985	L3MBTL4	l(3)mbt-like 4 (Drosophila)
ILMN_1671516	0.36803	0.0342	0.844241	CIR1	corepressor interacting with RBPJ, 1
ILMN_1757384	0.36803	0.0343	0.651173	RAN	RAN, member RAS oncogene family
ILMN_2103591	0.36803	0.0343	-0.879932	MORC2	MORC family CW-type zinc finger 2
ILMN_1789732	0.36803	0.0343	-0.949458	TMEM189	transmembrane protein 189
ILMN_1678403	0.36803	0.0343	-2.00075	TMEM178A	transmembrane protein 178A
ILMN_1656940	0.36803	0.0343	-1.39938	ABLIM3	actin binding LIM protein family member 3
ILMN_1653429	0.36803	0.0343	0.7741	SLC35A3	solute carrier family 35 member A3
ILMN_2328986	0.36803	0.0343	-1.1239	SREBF1	sterol regulatory element binding transcription factor 1
ILMN_1791949	0.36844	0.0344	0.938467	PGBD1	piggyBac transposable element derived 1
ILMN_1702231	0.36953	0.0345	0.867533	C1orf54	chromosome 1 open reading frame 54
ILMN_1734353	0.37009	0.0346	-0.90702	GPX4	glutathione peroxidase 4
ILMN_1736863	0.3705	0.0346	-0.842836	TMEM140	transmembrane protein 140
ILMN_1779401	0.3705	0.0346	-0.799854	CHP1	calcineurin like EF-hand protein 1
ILMN_1677963	0.37071	0.0347	-1.24226	TMCC1	transmembrane and coiled-coil domain family 1
ILMN_1810856	0.37107	0.0348	-0.82679	HDAC5	histone deacetylase 5
ILMN_1773243	0.37107	0.0348	-1.10564	ACER1	alkaline ceramidase 1
ILMN_3289262	0.37107	0.0348	0.767532
ILMN_1672611	0.37107	0.0348	0.610572	CDH11	cadherin 11
ILMN_1815118	0.37107	0.0348	-1.27588
ILMN_1746706	0.37107	0.0348	0.696268
ILMN_1658398	0.37121	0.0349	1.10503
ILMN_1772706	0.37121	0.0349	0.690231	BORCS7	BLOC-1 related complex subunit 7
ILMN_1784822	0.37121	0.0349	-0.908392	PPP1R3F	protein phosphatase 1 regulatory subunit 3F
ILMN_1718771	0.37198	0.035	-0.97516	CCDC24	coiled-coil domain containing 24
ILMN_1799614	0.37199	0.035	-0.687954	PNPLA6	patatin like phospholipase domain containing 6
ILMN_1751264	0.37202	0.035	1.16533	CCDC126	coiled-coil domain containing 126
ILMN_1765979	0.3721	0.035	-1.13245	VSIG10L	V-set and immunoglobulin domain containing 10 like
ILMN_1884750	0.3721	0.035	1.18057
ILMN_1671971	0.3721	0.0351	-1.79857
ILMN_3245983	0.3721	0.0351	-0.634043	NEURL1B	neuralized E3 ubiquitin protein ligase 1B
ILMN_1778985	0.3721	0.0351	0.849226	PRMT9	protein arginine methyltransferase 9
ILMN_1797005	0.3721	0.0351	-0.955561	PGLS	6-phosphogluconolactonase
ILMN_2070013	0.3721	0.0351	-1.69596	SLC25A15	solute carrier family 25 member 15
ILMN_1693826	0.3721	0.0351	1.25607	HAVCR2	hepatitis A virus cellular receptor 2
ILMN_3227023	0.3721	0.0352	-1.32656	SNHG7	small nucleolar RNA host gene 7
ILMN_3298294	0.3721	0.0352	0.822772
ILMN_2103547	0.3721	0.0352	2.57035	GOLGA8B	golgin A8 family member B
ILMN_1773621	0.3721	0.0352	-1.81695	OR7E91P	olfactory receptor family 7 subfamily E member 91 pseudogene
ILMN_1787464	0.3721	0.0353	-0.815613
ILMN_1813361	0.3721	0.0353	-3.48307	ANGPTL7	angiopoietin like 7
ILMN_1682100	0.3721	0.0353	1.69044	IGSF10	immunoglobulin superfamily member 10
ILMN_1727996	0.3721	0.0353	-0.699548	BAG4	BCL2 associated athanogene 4
ILMN_1704196	0.3721	0.0353	-2.51485	DSG2	desmoglein 2
ILMN_2408576	0.3721	0.0353	-0.928029	FAM129B	family with sequence similarity 129 member B
ILMN_3293049	0.3721	0.0353	-0.621514
ILMN_1674337	0.37221	0.0353	-0.765008	FKBP2	FK506 binding protein 2
ILMN_1779852	0.37223	0.0354	-0.581207
ILMN_1725485	0.37231	0.0354	2.84917	RGS17	regulator of G-protein signaling 17
ILMN_1708303	0.37231	0.0354	-0.874353	CYP4F22	cytochrome P450 family 4 subfamily F member 22
ILMN_3304435	0.37231	0.0354	0.777561	FAM133CP	family with sequence similarity 133, member A pseudogene
ILMN_1713846	0.37231	0.0355	-0.649305	PPM1H	protein phosphatase, Mg2+/Mn2+ dependent 1H
ILMN_1770515	0.37231	0.0355	0.642367	UBE2V2	ubiquitin conjugating enzyme E2 V2
ILMN_1781758	0.37231	0.0355	-1.64571	ROPN1B	rhophilin associated tail protein 1B
ILMN_2154115	0.37231	0.0355	-0.78307	PSD4	pleckstrin and Sec7 domain containing 4
ILMN_1658911	0.37231	0.0355	0.910969
ILMN_1753139	0.37231	0.0355	-1.62221	ZG16B	zymogen granule protein 16B
ILMN_1767837	0.37268	0.0356	0.655268	GOLT1B	golgi transport 1B
ILMN_1659122	0.37268	0.0356	3.42894	KLF10	Kruppel like factor 10
ILMN_1771348	0.37268	0.0356	0.937467	SDHAF3	succinate dehydrogenase complex assembly factor 3
ILMN_1747697	0.37268	0.0356	1.15485	CHML	CHM like, Rab escort protein 2
ILMN_2407389	0.37268	0.0356	0.645331	GPNMB	glycoprotein nmb
ILMN_1762993	0.37268	0.0357	-0.758857	PIGV	phosphatidylinositol glycan anchor biosynthesis class V
ILMN_1706057	0.37268	0.0357	-0.620117	CS	citrate synthase
ILMN_1728684	0.37268	0.0357	-1.06842	PELP1	proline, glutamate and leucine rich protein 1
ILMN_1705310	0.37277	0.0357	0.670578	VEZF1	vascular endothelial zinc finger 1
ILMN_1675609	0.37277	0.0357	0.866661	SMN1	survival of motor neuron 1, telomeric
ILMN_1699750	0.37277	0.0357	-0.848488	EPHX3	epoxide hydrolase 3
ILMN_1675939	0.37294	0.0358	0.83498	IFNGR1	interferon gamma receptor 1
ILMN_2216838	0.37294	0.0358	1.09265	DKFZP586I1420	uncharacterized protein DKFZp586I1420
ILMN_1662895	0.37294	0.0358	-1.12474	APOPT1	apoptogenic 1, mitochondrial
ILMN_2105966	0.37294	0.0359	-0.922339	SLC35A4	solute carrier family 35 member A4
ILMN_1799669	0.37294	0.0359	-0.980271	PSORS1C1	psoriasis susceptibility 1 candidate 1
ILMN_2051232	0.37294	0.0359	-0.667331	SDHA	succinate dehydrogenase complex flavoprotein subunit A
ILMN_2041577	0.37294	0.0359	-0.97178	SLC52A2	solute carrier family 52 member 2
ILMN_1768772	0.37294	0.0359	-1.32341	DEGS2	delta 4-desaturase, sphingolipid 2
ILMN_1657750	0.37294	0.0359	1.91749	CNNM1	cyclin and CBS domain divalent metal cation transport mediator 1
ILMN_1673529	0.37294	0.036	-0.922336	PHYKPL	5-phosphohydroxy-L-lysine phospho-lyase
ILMN_1721241	0.37294	0.036	-0.812648	CYTH2	cytohesin 2
ILMN_1799128	0.37294	0.036	0.792152	SLC30A9	solute carrier family 30 member 9
ILMN_1682501	0.37294	0.036	-0.883026	CNOT1	CCR4-NOT transcription complex subunit 1
ILMN_1745806	0.37294	0.036	-0.694267	PEMT	phosphatidylethanolamine N-methyltransferase
ILMN_1879983	0.37294	0.036	-1.73846
ILMN_1900110	0.37294	0.036	1.80391
ILMN_2218935	0.37294	0.036	-0.667902	GPR37	G protein-coupled receptor 37
ILMN_2244004	0.37309	0.036	1.11319	ZMYM3	zinc finger MYM-type containing 3
ILMN_1712530	0.37329	0.0361	-0.593213	AKAP1	A-kinase anchoring protein 1
ILMN_1749591	0.37363	0.0361	2.79282	ITGAL	integrin subunit alpha L
ILMN_1843616	0.37363	0.0362	1.36444
ILMN_3242738	0.37363	0.0362	2.16852	ZFP62	ZFP62 zinc finger protein
ILMN_1744614	0.37363	0.0362	-1.45919	PLEKHG6	pleckstrin homology and RhoGEF domain containing G6
ILMN_1679093	0.37363	0.0363	-0.73899	ZNF581	zinc finger protein 581
ILMN_1752199	0.37363	0.0363	-0.641365	LHPP	phospholysine phosphohistidine inorganic pyrophosphate phosphatase
ILMN_1794190	0.37363	0.0363	0.823631	CCPG1	cell cycle progression 1
ILMN_1746578	0.37363	0.0363	0.855452	SLC23A2	solute carrier family 23 member 2
ILMN_1729546	0.37363	0.0363	-0.736163	C19orf54	chromosome 19 open reading frame 54
ILMN_1794132	0.37363	0.0363	-0.6405	NDUFS8	NADH:ubiquinone oxidoreductase core subunit S8
ILMN_1780698	0.37363	0.0363	-0.933955	ZFYVE19	zinc finger FYVE-type containing 19
ILMN_2358919	0.37363	0.0363	-0.767313	TP53I3	tumor protein p53 inducible protein 3
ILMN_1690981	0.37363	0.0363	1.08897
ILMN_3251511	0.37363	0.0363	0.86136	SCAF11	SR-related CTD associated factor 11
ILMN_2373982	0.37363	0.0364	-0.857809	PICK1	protein interacting with PRKCA 1
ILMN_2113074	0.37366	0.0364	0.874475	UFM1	ubiquitin fold modifier 1
ILMN_2367782	0.37366	0.0364	-0.733123
ILMN_1710522	0.37366	0.0364	1.24869	RUNX1T1	RUNX1 translocation partner 1
ILMN_1726936	0.37366	0.0364	2.68287
ILMN_1741175	0.37366	0.0364	1.38422	RAB11FIP2	RAB11 family interacting protein 2
ILMN_2212590	0.37371	0.0365	1.08159	TMEM170A	transmembrane protein 170A
ILMN_3285153	0.37389	0.0365	0.959766
ILMN_1657618	0.374	0.0365	0.930189	WTAP	Wilms tumor 1 associated protein
ILMN_1755419	0.374	0.0366	0.715794	EIF1AX	eukaryotic translation initiation factor 1A, X-linked
ILMN_2324672	0.374	0.0366	-0.853735	USF2	upstream transcription factor 2, c-fos interacting
ILMN_1723871	0.374	0.0366	-1.2234	OTUB1	OTU deubiquitinase, ubiquitin aldehyde binding 1
ILMN_1789639	0.374	0.0366	-0.868524	FMOD	fibromodulin
ILMN_1751393	0.374	0.0367	1.21448	ZNF684	zinc finger protein 684
ILMN_1776879	0.374	0.0367	0.8536	HMGN2	high mobility group nucleosomal binding domain 2
ILMN_1685916	0.374	0.0367	-1.36914	KIF2C	kinesin family member 2C
ILMN_1776582	0.374	0.0367	-0.85169	PDK3	pyruvate dehydrogenase kinase 3
ILMN_1654398	0.374	0.0367	0.669676	RGL1	ral guanine nucleotide dissociation stimulator like 1
ILMN_2362346	0.374	0.0367	-1.07005	TRPV4	transient receptor potential cation channel subfamily V member 4
ILMN_2400219	0.374	0.0367	0.673007	SRI	sorcin
ILMN_1765500	0.374	0.0367	-0.996405	NDUFV3	NADH:ubiquinone oxidoreductase subunit V3
ILMN_1740466	0.37414	0.0368	0.755051	FAM46A	family with sequence similarity 46 member A
ILMN_1759157	0.37414	0.0368	1.20376
ILMN_1856480	0.37414	0.0368	0.95665	PPM1L	protein phosphatase, Mg2+/Mn2+ dependent 1L
ILMN_3273641	0.37414	0.0368	-0.708261	ATF6B	activating transcription factor 6 beta
ILMN_1726906	0.37414	0.0368	-0.933313	AKT1S1	AKT1 substrate 1
ILMN_1726516	0.37414	0.0369	-0.642543	SCRIB	scribbled planar cell polarity protein
ILMN_2382505	0.37414	0.0369	-1.45182	SLC22A18	solute carrier family 22 member 18
ILMN_1778347	0.37414	0.0369	-0.825537	NUDT2	nudix hydrolase 2
ILMN_1658835	0.37414	0.0369	0.584811	CAV2	caveolin 2
ILMN_1767900	0.37414	0.0369	0.90238	LGI2	leucine rich repeat LGI family member 2
ILMN_1692177	0.37414	0.0369	1.38745	TSC22D1	TSC22 domain family member 1
ILMN_1786105	0.37414	0.037	-0.620926	PCBD1	pterin-4 alpha-carbinolamine dehydratase 1
ILMN_1782459	0.37414	0.037	0.835825	OSBPL8	oxysterol binding protein like 8
ILMN_1741032	0.37414	0.037	0.659082	HERC3	HECT and RLD domain containing E3 ubiquitin protein ligase 3
ILMN_3258356	0.37414	0.037	0.759402
ILMN_1701434	0.37414	0.037	0.625892	RAP1B	RAP1B, member of RAS oncogene family
ILMN_1728355	0.37414	0.037	-0.589849	PSMD4	proteasome 26S subunit, non-ATPase 4
ILMN_3244607	0.37414	0.037	0.801674	FAM117B	family with sequence similarity 117 member B
ILMN_2072178	0.37485	0.0371	-1.32975	ECHDC3	enoyl-CoA hydratase domain containing 3
ILMN_1814464	0.37485	0.0371	-0.856534	RAMP2	receptor activity modifying protein 2
ILMN_1688295	0.375	0.0372	-0.809738	ZNF219	zinc finger protein 219
ILMN_1784408	0.375	0.0372	0.632966
ILMN_3273854	0.37534	0.0372	2.53467	HNRNPA2B1	heterogeneous nuclear ribonucleoprotein A2/B1
ILMN_1769633	0.37534	0.0372	0.90345	CTSO	cathepsin O
ILMN_1808566	0.37549	0.0373	-0.728174	MFSD13A	major facilitator superfamily domain containing 13A
ILMN_1719656	0.37566	0.0373	-0.684772	MRPL38	mitochondrial ribosomal protein L38
ILMN_2323508	0.37566	0.0373	-0.841534
ILMN_1814106	0.37566	0.0374	-0.806172	CYSRT1	cysteine rich tail 1
ILMN_1762312	0.37566	0.0374	-0.762351	FOXRED1	FAD dependent oxidoreductase domain containing 1
ILMN_1651254	0.37566	0.0374	1.26213	LPP	LIM domain containing preferred translocation partner in lipoma
ILMN_1690911	0.37566	0.0374	0.849812	C16orf87	chromosome 16 open reading frame 87
ILMN_1764043	0.37566	0.0374	0.771029	TTL	tubulin tyrosine ligase
ILMN_3227026	0.3757	0.0375	-1.46898
ILMN_2115991	0.3757	0.0375	-1.09057	TNNT1	troponin T1, slow skeletal type
ILMN_1804090	0.3757	0.0375	-0.645611	SLC25A10	solute carrier family 25 member 10
ILMN_1695246	0.3757	0.0375	-1.10162	KLHDC8B	kelch domain containing 8B
ILMN_1728887	0.3757	0.0375	-0.782749	PAK4	p21 (RAC1) activated kinase 4
ILMN_1784287	0.3757	0.0376	0.716406	TGFBR3	transforming growth factor beta receptor 3
ILMN_2352953	0.3757	0.0376	0.770353	CPM	carboxypeptidase M
ILMN_1682896	0.3757	0.0376	1.84179
ILMN_2408851	0.3757	0.0376	1.23037	ARHGAP30	Rho GTPase activating protein 30
ILMN_2153029	0.3757	0.0376	1.31973	CGB3	chorionic gonadotropin beta subunit 3
ILMN_1735199	0.3757	0.0376	-0.761988	CIAPIN1	cytokine induced apoptosis inhibitor 1
ILMN_2229214	0.3757	0.0377	-1.54495	STOX1	storkhead box 1
ILMN_1840894	0.3757	0.0377	3.8217	GPATCH2L	G-patch domain containing 2 like
ILMN_1789351	0.3757	0.0377	0.657329	SUV39H2	suppressor of variegation 3-9 homolog 2
ILMN_1779616	0.3757	0.0377	-0.619534	SUCLG1	succinate-CoA ligase alpha subunit
ILMN_3178273	0.3757	0.0377	-0.953164
ILMN_1657436	0.3757	0.0378	1.06451	FGFR1OP2	FGFR1 oncogene partner 2
ILMN_2089340	0.3757	0.0378	-0.88906	FAM127B	family with sequence similarity 127 member B
ILMN_1757074	0.3757	0.0378	1.31206	GNG10	G protein subunit gamma 10
ILMN_1660541	0.3757	0.0378	1.94039
ILMN_1724966	0.3757	0.0378	0.92386
ILMN_1666536	0.3757	0.0378	-1.955	VSIG2	V-set and immunoglobulin domain containing 2
ILMN_2090802	0.3757	0.0379	-0.696808	TMEM79	transmembrane protein 79
ILMN_2176037	0.3757	0.0379	0.749174	GNA13	G protein subunit alpha 13
ILMN_1725241	0.3757	0.0379	-0.627724	GSTK1	glutathione S-transferase kappa 1
ILMN_2382403	0.3757	0.0379	1.83688	FCGR2B	Fc fragment of IgG receptor IIb
ILMN_1721204	0.3757	0.0379	1.15479	CSF2RA	colony stimulating factor 2 receptor alpha subunit
ILMN_1672102	0.3757	0.0379	-0.774518	PTPRB	protein tyrosine phosphatase, receptor type B
ILMN_1659517	0.3757	0.0379	-1.10431	WDR89	WD repeat domain 89
ILMN_3241441	0.3757	0.0379	0.730126	MEGF6	multiple EGF like domains 6
ILMN_1698007	0.3757	0.0379	1.73497
ILMN_1672148	0.3757	0.038	-3.099	AKR1B10	aldo-keto reductase family 1 member B10
ILMN_3249419	0.3757	0.038	1.51519
ILMN_1789187	0.3757	0.038	-2.31745
ILMN_2124082	0.3757	0.038	-0.757981	PPP2R5B	protein phosphatase 2 regulatory subunit B'beta
ILMN_1688346	0.3757	0.038	0.816953	ZNF800	zinc finger protein 800
ILMN_2396991	0.3757	0.038	1.70179	HCST	hematopoietic cell signal transducer
ILMN_1873967	0.3757	0.038	3.25346	LOC100130705	uncharacterized LOC100130705
ILMN_1652487	0.3757	0.038	0.86392	RIOK1	RIO kinase 1
ILMN_1720048	0.3757	0.038	1.69862	CCL2	C-C motif chemokine ligand 2
ILMN_1691884	0.37641	0.0382	0.994499	STC2	stanniocalcin 2
ILMN_2309446	0.37641	0.0382	1.03467	RBBP6	RB binding protein 6, ubiquitin ligase
ILMN_1701515	0.37641	0.0382	2.86014
ILMN_1676191	0.37641	0.0382	-1.18449	DARS2	aspartyl-tRNA synthetase 2, mitochondrial
ILMN_2291619	0.37641	0.0382	1.16435	RAB3IP	RAB3A interacting protein
ILMN_1672461	0.37641	0.0382	-1.34269	SPPL2B	signal peptide peptidase like 2B
ILMN_1699574	0.37641	0.0383	0.811552	NRP1	neuropilin 1
ILMN_1703016	0.37641	0.0383	1.26683	CACNA1G	calcium voltage-gated channel subunit alpha1 G
ILMN_1836469	0.37641	0.0383	0.901142	BRAF	B-Raf proto-oncogene, serine/threonine kinase
ILMN_3239621	0.37641	0.0383	0.65266	SNRNP27	small nuclear ribonucleoprotein U4/U6.U5 subunit 27
ILMN_1747412	0.37671	0.0383	-1.30804	DPP3	dipeptidyl peptidase 3
ILMN_2121207	0.37671	0.0384	-0.58758	MVB12A	multivesicular body subunit 12A
ILMN_1727271	0.37671	0.0384	-0.778524	WARS	tryptophanyl-tRNA synthetase
ILMN_1705442	0.37671	0.0384	0.667149	CMTM3	CKLF like MARVEL transmembrane domain containing 3
ILMN_3247187	0.37671	0.0384	1.42008	C12orf77	chromosome 12 open reading frame 77
ILMN_1775058	0.37685	0.0384	0.78502	CSNK1A1	casein kinase 1 alpha 1
ILMN_1900661	0.37685	0.0384	0.859561
ILMN_1783026	0.37685	0.0385	-0.700852	RNPC3	RNA binding region (RNP1, RRM) containing 3
ILMN_1660847	0.37703	0.0385	-1.15039	PFKFB3	6-phosphofructo-2-kinase/fructose-2,6-biphosphatase 3
ILMN_3251137	0.37703	0.0385	1.16446	METTL21A	methyltransferase like 21A
ILMN_1798867	0.37703	0.0385	-1.34566	CAMTA2	calmodulin binding transcription activator 2
ILMN_1746492	0.37703	0.0386	-0.625695	IFT27	intraflagellar transport 27
ILMN_1661039	0.37703	0.0386	-0.598346	MRPL30	mitochondrial ribosomal protein L30
ILMN_3192411	0.37703	0.0386	-2.05009	OLMALINC	oligodendrocyte maturation-associated long intergenic non-coding RNA
ILMN_1664910	0.37703	0.0386	-1.22366	RPSA	ribosomal protein SA
ILMN_1714737	0.37703	0.0386	0.826954	ASF1A	anti-silencing function 1A histone chaperone
ILMN_1702496	0.37703	0.0386	0.702589
ILMN_2102951	0.37703	0.0386	-1.12151	FAHD2A	fumarylacetoacetate hydrolase domain containing 2A
ILMN_2147345	0.37729	0.0387	2.89199	BBOF1	basal body orientation factor 1
ILMN_2061043	0.37729	0.0387	1.59948	CD48	CD48 molecule
ILMN_1786976	0.37729	0.0387	0.858503	RAB22A	RAB22A, member RAS oncogene family
ILMN_2402341	0.37729	0.0388	-0.89435	MAPK3	mitogen-activated protein kinase 3
ILMN_2408796	0.37729	0.0388	-1.06718
ILMN_1779492	0.37729	0.0388	-0.636259	SMURF1	SMAD specific E3 ubiquitin protein ligase 1
ILMN_1749396	0.37729	0.0388	-0.808149	LSR	lipolysis stimulated lipoprotein receptor
ILMN_1748476	0.37729	0.0388	0.777845	NOP58	NOP58 ribonucleoprotein
ILMN_3211132	0.37737	0.0389	-0.635649
ILMN_1821176	0.37737	0.0389	0.710925	RNF125	ring finger protein 125
ILMN_1776181	0.37737	0.0389	1.78355	BIRC3	baculoviral IAP repeat containing 3
ILMN_1801130	0.37737	0.0389	-1.02573	STOML1	stomatin like 1
ILMN_1797964	0.37737	0.039	1.02326	ARL6IP6	ADP ribosylation factor like GTPase 6 interacting protein 6
ILMN_1693804	0.37737	0.039	1.52858
ILMN_2388272	0.37737	0.039	-1.06781	MED24	mediator complex subunit 24
ILMN_1813604	0.37737	0.039	-0.698306	NDUFB7	NADH:ubiquinone oxidoreductase subunit B7
ILMN_1651346	0.37737	0.039	0.784563	TICAM2	toll like receptor adaptor molecule 2
ILMN_1675656	0.37737	0.039	-0.696944	PPFIBP2	PPFIA binding protein 2
ILMN_1679614	0.37737	0.039	-0.936425	SGSM3	small G protein signaling modulator 3
ILMN_1749317	0.37737	0.039	-2.51465
ILMN_1716441	0.37737	0.0391	1.0673	SNORD4A	small nucleolar RNA, C/D box 4A
ILMN_2378708	0.37737	0.0391	-1.78326	TAF6	TATA-box binding protein associated factor 6
ILMN_1740104	0.37737	0.0391	3.93876	HOXC6	homeobox C6
ILMN_1671106	0.37737	0.0391	-1.48499	GJA4	gap junction protein alpha 4
ILMN_1898518	0.37737	0.0391	0.944293	GFRA1	GDNF family receptor alpha 1
ILMN_1798270	0.37737	0.0391	-0.800451	SMCO4	single-pass membrane protein with coiled-coil domains 4
ILMN_1894072	0.37737	0.0391	0.948519	PIK3CG	phosphatidylinositol-4,5-bisphosphate 3-kinase catalytic subunit gamma
ILMN_1714216	0.37737	0.0392	-0.886087	TSC2	tuberous sclerosis 2
ILMN_1809027	0.37737	0.0392	-0.59639	ATP5SL	ATP5S like
ILMN_1658494	0.37737	0.0392	0.845912	RGCC	regulator of cell cycle
ILMN_3277511	0.37737	0.0392	1.36284	LOC100133315	transient receptor potential cation channel, subfamily C, member 2-like
ILMN_1678522	0.3775	0.0392	0.854573
ILMN_1753627	0.3775	0.0392	-0.757189	DOLK	dolichol kinase
ILMN_1794863	0.37756	0.0393	-0.559667	CAMK2N1	calcium/calmodulin dependent protein kinase II inhibitor 1
ILMN_1706015	0.37756	0.0393	-0.800004	FAM43A	family with sequence similarity 43 member A
ILMN_2115005	0.37756	0.0393	0.894629	FGD2	FYVE, RhoGEF and PH domain containing 2
ILMN_1723522	0.37756	0.0393	2.86163	APOLD1	apolipoprotein L domain containing 1
ILMN_2400512	0.37756	0.0393	-0.875066	PRKCSH	protein kinase C substrate 80K-H
ILMN_2354547	0.37756	0.0394	-0.740356	TUSC3	tumor suppressor candidate 3
ILMN_1756411	0.37756	0.0394	1.75423	SHOX2	short stature homeobox 2
ILMN_2100258	0.37756	0.0394	0.952435	PCDHB16	protocadherin beta 16
ILMN_1769040	0.37756	0.0394	3.09422	NCOA2	nuclear receptor coactivator 2
ILMN_1762718	0.37756	0.0394	-0.766225	CMTM4	CKLF like MARVEL transmembrane domain containing 4
ILMN_1705330	0.37756	0.0395	-0.931323
ILMN_1830314	0.37756	0.0395	-1.81639
ILMN_1704554	0.37756	0.0395	1.18363
ILMN_2086105	0.37756	0.0395	-0.631013	SPRY4	sprouty RTK signaling antagonist 4
ILMN_1696187	0.37756	0.0396	-0.679707	PYGL	phosphorylase, glycogen, liver
ILMN_1778087	0.37756	0.0396	-0.745413
ILMN_1690907	0.37756	0.0396	1.22318	CCR6	C-C motif chemokine receptor 6
ILMN_1715508	0.37756	0.0396	1.73771	NNMT	nicotinamide N-methyltransferase
ILMN_1670331	0.37756	0.0397	-1.27671
ILMN_2402172	0.37756	0.0397	-1.06398	SEPT4	septin 4
ILMN_1681135	0.37756	0.0397	-0.725327	SPATA2	spermatogenesis associated 2
ILMN_1657347	0.37756	0.0397	-1.39549	PODXL2	podocalyxin like 2
ILMN_1666019	0.37756	0.0398	1.54466	ADNP	activity dependent neuroprotector homeobox
ILMN_1726064	0.37756	0.0398	0.653725	PAK1IP1	PAK1 interacting protein 1
ILMN_1748719	0.37756	0.0398	-0.785445	SEC16B	SEC16 homolog B, endoplasmic reticulum export factor
ILMN_1717234	0.37756	0.0398	-1.00075
ILMN_3245405	0.37756	0.0398	0.98451
ILMN_3282829	0.37756	0.0398	0.865293
ILMN_1668861	0.37756	0.0398	-0.873757
ILMN_1699737	0.37756	0.0398	-0.709853	TRAP1	TNF receptor associated protein 1
ILMN_1730984	0.37756	0.0398	2.48163	OR4C13	olfactory receptor family 4 subfamily C member 13
ILMN_1775357	0.37756	0.0399	1.87115	SNX29	sorting nexin 29
ILMN_1802905	0.37756	0.0399	-0.694093	PIAS4	protein inhibitor of activated STAT 4
ILMN_2232520	0.37756	0.0399	0.901932	ANKRD28	ankyrin repeat domain 28
ILMN_1680274	0.37756	0.0399	4.02818
ILMN_1701169	0.37756	0.0399	0.970171	HP1BP3	heterochromatin protein 1 binding protein 3
ILMN_1882112	0.37756	0.0399	0.686762
ILMN_2121555	0.37756	0.0399	-0.846268	FBXO5	F-box protein 5
ILMN_3238264	0.37756	0.0399	-1.16264	PSAPL1	prosaposin-like 1 (gene/pseudogene)
ILMN_1807556	0.37756	0.0399	0.760113	VWA3A	von Willebrand factor A domain containing 3A
ILMN_2197365	0.37756	0.0399	1.29161	RGS2	regulator of G-protein signaling 2
ILMN_1916457	0.37756	0.04	1.20132
ILMN_1728626	0.37756	0.04	-0.779211	WDR5	WD repeat domain 5
ILMN_1664453	0.37756	0.04	2.04386
ILMN_2313901	0.37756	0.04	0.995731	PAM	peptidylglycine alpha-amidating monooxygenase
ILMN_1702835	0.37756	0.04	0.945013	SH3BGRL	SH3 domain binding glutamate rich protein like
ILMN_2093864	0.37756	0.04	0.963799	ZNF571	zinc finger protein 571
ILMN_1797482	0.37756	0.04	-1.40126	GCDH	glutaryl-CoA dehydrogenase
ILMN_1771861	0.37777	0.0401	0.946723
ILMN_2367487	0.37784	0.0401	-0.781004	ABHD12B	abhydrolase domain containing 12B
ILMN_1727134	0.37784	0.0401	0.839814	KLHL42	kelch like family member 42
ILMN_1768101	0.37784	0.0401	-0.863299	HOXB6	homeobox B6
ILMN_1732323	0.37784	0.0402	4.53188	PADI1	peptidyl arginine deiminase 1
ILMN_2412380	0.37784	0.0402	0.959228	TSC22D1	TSC22 domain family member 1
ILMN_1804562	0.37784	0.0402	-0.915585	SLC31A1	solute carrier family 31 member 1
ILMN_1731612	0.37784	0.0403	0.585074	UCHL5	ubiquitin C-terminal hydrolase L5
ILMN_1755303	0.37784	0.0403	0.602167	ZNF217	zinc finger protein 217
ILMN_3308335	0.37784	0.0403	1.03025	RNU6-1	RNA, U6 small nuclear 1
ILMN_2406106	0.37784	0.0403	1.63311	CACNB2	calcium voltage-gated channel auxiliary subunit beta 2
ILMN_1695731	0.37784	0.0403	-0.687427	TUBG1	tubulin gamma 1
ILMN_1690610	0.37784	0.0403	-0.767843	RALY	RALY heterogeneous nuclear ribonucleoprotein
ILMN_1692267	0.37784	0.0403	-0.632005	B4GALT3	beta-1,4-galactosyltransferase 3
ILMN_1704305	0.37784	0.0403	0.573866	NIP7	NIP7, nucleolar pre-rRNA processing protein
ILMN_1779234	0.37784	0.0404	1.27476	CXCL6	C-X-C motif chemokine ligand 6
ILMN_3229446	0.37784	0.0404	1.66193
ILMN_2311537	0.37784	0.0404	-0.601662	HMGA1	high mobility group AT-hook 1
ILMN_1772946	0.37784	0.0404	0.786345	STRN3	striatin 3
ILMN_2201678	0.37784	0.0404	1.09029	FSTL1	follistatin like 1
ILMN_2231608	0.37784	0.0404	-1.32501	CTAGE15	CTAGE family member 15
ILMN_2166696	0.37784	0.0404	2.20615	ANGPTL5	angiopoietin like 5
ILMN_3296181	0.37784	0.0404	-1.21478
ILMN_1757336	0.37785	0.0404	0.726847	LRCH3	leucine rich repeats and calponin homology domain containing 3
ILMN_1831943	0.37817	0.0405	0.659794
ILMN_1806721	0.37817	0.0405	2.033	MS4A2	membrane spanning 4-domains A2
ILMN_1721818	0.37848	0.0406	-2.72182	CLDN10	claudin 10
ILMN_2282077	0.37848	0.0406	-0.969599	MIB2	mindbomb E3 ubiquitin protein ligase 2
ILMN_1759419	0.37848	0.0406	-0.749297	ILVBL	ilvB acetolactate synthase like
ILMN_1798459	0.37848	0.0406	-1.42212	PPAN	peter pan homolog (Drosophila)
ILMN_1812169	0.37848	0.0406	-1.15702	SERAC1	serine active site containing 1
ILMN_2196328	0.37848	0.0406	1.1501	POSTN	periostin
ILMN_1710740	0.3787	0.0407	1.30287	C2	complement component 2
ILMN_1767661	0.3787	0.0407	2.53651
ILMN_1657515	0.3787	0.0407	1.09294	RPS6KA5	ribosomal protein S6 kinase A5
ILMN_1738103	0.37879	0.0407	-0.668872	COPE	coatomer protein complex subunit epsilon
ILMN_3235420	0.37881	0.0408	0.626151
ILMN_1655622	0.37881	0.0408	0.893002	THAP12	THAP domain containing 12
ILMN_1803720	0.37881	0.0408	0.747027	SLC16A5	solute carrier family 16 member 5
ILMN_2086238	0.37881	0.0408	-0.991038	SMYD4	SET and MYND domain containing 4
ILMN_1709396	0.37881	0.0408	0.593351	PDCD10	programmed cell death 10
ILMN_1756898	0.37881	0.0408	-0.680047	COQ9	coenzyme Q9
ILMN_1691291	0.37881	0.0409	-0.720425	PIGS	phosphatidylinositol glycan anchor biosynthesis class S
ILMN_2165354	0.37881	0.0409	1.12537	DCLK1	doublecortin like kinase 1
ILMN_2107184	0.37881	0.0409	1.12784	SNRK	SNF related kinase
ILMN_1761551	0.37881	0.0409	1.52877	FAT4	FAT atypical cadherin 4
ILMN_1744932	0.37881	0.0409	-2.56956
ILMN_1743361	0.37915	0.041	-0.923417	PTGER3	prostaglandin E receptor 3
ILMN_1758400	0.37916	0.041	1.42824	GRIN3A	glutamate ionotropic receptor NMDA type subunit 3A
ILMN_2406313	0.37924	0.041	-0.924404	RBCK1	RANBP2-type and C3HC4-type zinc finger containing 1
ILMN_1806667	0.37931	0.041	-0.920273	FRAS1	Fraser extracellular matrix complex subunit 1
ILMN_1729450	0.37959	0.0411	-1.0029	C16orf62	chromosome 16 open reading frame 62
ILMN_1748797	0.37959	0.0411	-0.994099	GRB2	growth factor receptor bound protein 2
ILMN_1668657	0.37965	0.0411	1.1917	C2orf69	chromosome 2 open reading frame 69
ILMN_1710906	0.37965	0.0412	0.685779	RNF145	ring finger protein 145
ILMN_1739486	0.37965	0.0412	0.873361
ILMN_1703524	0.37965	0.0412	-0.589787	SRP68	signal recognition particle 68
ILMN_2399328	0.37965	0.0412	-0.828386	NELFB	negative elongation factor complex member B
ILMN_2124802	0.37965	0.0412	1.2449	MT1H	metallothionein 1H
ILMN_2044453	0.37965	0.0412	-0.737932	LPAR5	lysophosphatidic acid receptor 5
ILMN_1733616	0.37965	0.0412	-1.01687	TFEB	transcription factor EB
ILMN_3241501	0.37965	0.0413	-2.17951	GPRIN2	G protein regulated inducer of neurite outgrowth 2
ILMN_1695585	0.38001	0.0413	0.760968
ILMN_1767892	0.38023	0.0414	0.647155	DUSP12	dual specificity phosphatase 12
ILMN_1794740	0.38023	0.0414	-0.784956	CD151	CD151 molecule (Raph blood group)
ILMN_3259081	0.38053	0.0415	2.28095
ILMN_1704550	0.38053	0.0415	0.908227	AZIN1	antizyme inhibitor 1
ILMN_1714586	0.38053	0.0415	1.68711	VGLL3	vestigial like family member 3
ILMN_1670948	0.38053	0.0415	-0.579732	TSR2	TSR2, ribosome maturation factor
ILMN_1912288	0.38053	0.0415	1.395
ILMN_1838184	0.38053	0.0415	3.62265
ILMN_1738699	0.38053	0.0416	-0.65242	FXR2	FMR1 autosomal homolog 2
ILMN_1676978	0.38053	0.0416	-1.97358	SNX15	sorting nexin 15
ILMN_2365528	0.38053	0.0416	-0.761985	HAUS8	HAUS augmin like complex subunit 8
ILMN_1677261	0.38053	0.0416	-0.778524	LZTS1	leucine zipper tumor suppressor 1
ILMN_3250812	0.38053	0.0416	-1.03849	PXMP4	peroxisomal membrane protein 4
ILMN_1756705	0.38053	0.0416	-1.12298	CHTF18	chromosome transmission fidelity factor 18
ILMN_1656822	0.38053	0.0417	-0.793724	DNM2	dynamin 2
ILMN_2413779	0.38053	0.0417	-1.64694	SEZ6L2	seizure related 6 homolog like 2
ILMN_1695135	0.38053	0.0417	0.835801	GCM1	glial cells missing homolog 1
ILMN_1672389	0.38053	0.0417	1.03282	CRYZ	crystallin zeta
ILMN_1794742	0.38053	0.0417	-1.77724	HES5	hes family bHLH transcription factor 5
ILMN_1671686	0.38053	0.0417	-0.917042	DMTN	dematin actin binding protein
ILMN_1683609	0.38053	0.0418	-0.6339	UBA1	ubiquitin like modifier activating enzyme 1
ILMN_1682928	0.38053	0.0418	1.37081	CPVL	carboxypeptidase, vitellogenic like
ILMN_1864157	0.38053	0.0418	3.02011	HRAT56	heart tissue-associated transcript 56
ILMN_1733581	0.38053	0.0418	-0.992528
ILMN_1797875	0.38053	0.0419	1.51199	ALOX5AP	arachidonate 5-lipoxygenase activating protein
ILMN_2284327	0.38053	0.0419	-0.961856	DCAF11	DDB1 and CUL4 associated factor 11
ILMN_1775085	0.38053	0.0419	-0.631915	ZNF232	zinc finger protein 232
ILMN_3264828	0.38053	0.0419	1.53086
ILMN_1657873	0.38053	0.0419	0.861131	XPO4	exportin 4
ILMN_1731964	0.38053	0.042	1.33405	WNT16	Wnt family member 16
ILMN_1757956	0.38053	0.042	-0.796158	PCGF1	polycomb group ring finger 1
ILMN_1752953	0.38053	0.042	-0.805814	BCL2L12	BCL2 like 12
ILMN_1798172	0.38053	0.042	-0.765454	IPO4	importin 4
ILMN_1724699	0.38053	0.042	-1.13645	ACAD8	acyl-CoA dehydrogenase family member 8
ILMN_3233229	0.38053	0.0421	-1.2237	SNHG7	small nucleolar RNA host gene 7
ILMN_1763884	0.38053	0.0421	-0.98376	PAM16	presequence translocase associated motor 16 homolog
ILMN_2089616	0.38053	0.0421	-1.72328	FBXO10	F-box protein 10
ILMN_1687526	0.38053	0.0421	1.14329
ILMN_2089752	0.38053	0.0421	0.78527	FAM150B	family with sequence similarity 150 member B
ILMN_1675671	0.38053	0.0421	-1.44562	ICOSLG	inducible T-cell costimulator ligand
ILMN_1754894	0.38053	0.0421	0.987235	C1orf162	chromosome 1 open reading frame 162
ILMN_2354269	0.38053	0.0421	-1.34372	ZC2HC1C	zinc finger C2HC-type containing 1C
ILMN_2399523	0.38053	0.0421	-0.758413	JAG2	jagged 2
ILMN_1891922	0.38053	0.0421	2.99146
ILMN_3242288	0.38053	0.0421	0.915684
ILMN_2290118	0.38053	0.0421	0.577148	MEGF9	multiple EGF like domains 9
ILMN_3237446	0.38053	0.0422	1.08968	SCARNA16	small Cajal body-specific RNA 16
ILMN_1746137	0.38053	0.0422	0.706817	ST7	suppression of tumorigenicity 7
ILMN_1751846	0.38053	0.0422	1.14061
ILMN_2103362	0.38097	0.0422	-0.831466	ARHGAP27	Rho GTPase activating protein 27
ILMN_1732717	0.38097	0.0423	-1.23399	FAM71E1	family with sequence similarity 71 member E1
ILMN_3246247	0.38097	0.0423	0.73114
ILMN_1724236	0.38097	0.0423	-1.76924	FUT7	fucosyltransferase 7
ILMN_1773849	0.38097	0.0423	-0.844785
ILMN_1663032	0.38097	0.0423	-0.993532	FNDC4	fibronectin type III domain containing 4
ILMN_3307827	0.38112	0.0424	-0.577504	DNAJC4	DnaJ heat shock protein family (Hsp40) member C4
ILMN_2352042	0.38112	0.0424	-0.971023	MRPL4	mitochondrial ribosomal protein L4
ILMN_2148785	0.38133	0.0424	0.856663	GBP1	guanylate binding protein 1
ILMN_1784871	0.38133	0.0424	-2.04208	FASN	fatty acid synthase
ILMN_1776428	0.38133	0.0424	1.34879	STK17A	serine/threonine kinase 17a
ILMN_3310306	0.38135	0.0425	2.98688	MIR1224	microRNA 1224
ILMN_1743538	0.38135	0.0425	1.25287	MLLT10	myeloid/lymphoid or mixed-lineage leukemia; translocated to, 10
ILMN_1717594	0.38135	0.0425	-1.22611	AP5B1	adaptor related protein complex 5 beta 1 subunit
ILMN_1776858	0.38135	0.0425	1.03144	DUS4L	dihydrouridine synthase 4 like
ILMN_1721046	0.38135	0.0425	-1.05032	PTMS	parathymosin
ILMN_1768919	0.38135	0.0426	1.42513	COL6A5	collagen type VI alpha 5 chain
ILMN_1700384	0.38135	0.0426	-0.567458	KIAA1522	KIAA1522
ILMN_3236498	0.38157	0.0426	1.06808	PSMD5-AS1	PSMD5 antisense RNA 1 (head to head)
ILMN_1667201	0.38157	0.0426	0.683791	POC1B	POC1 centriolar protein B
ILMN_2415529	0.38171	0.0426	-1.00522	CDK5RAP2	CDK5 regulatory subunit associated protein 2
ILMN_2397954	0.38175	0.0427	-0.804937	PARP3	poly(ADP-ribose) polymerase family member 3
ILMN_1788878	0.38186	0.0427	-0.917471	MORN4	MORN repeat containing 4
ILMN_1721921	0.38186	0.0427	-0.746221	BLMH	bleomycin hydrolase
ILMN_1885233	0.38186	0.0427	1.68956
ILMN_1789005	0.38186	0.0428	-0.678318
ILMN_1747423	0.38186	0.0428	-0.664098
ILMN_2398403	0.38186	0.0428	0.941017	TCEAL1	transcription elongation factor A like 1
ILMN_1736327	0.38186	0.0428	0.916129	CDC42EP3	CDC42 effector protein 3
ILMN_1765419	0.38192	0.0428	-2.66491	GPLD1	glycosylphosphatidylinositol specific phospholipase D1
ILMN_1737588	0.38192	0.0428	-0.871537	C21orf33	chromosome 21 open reading frame 33
ILMN_1794294	0.38207	0.0429	0.765265	DSTN	destrin, actin depolymerizing factor
ILMN_2400583	0.38207	0.0429	0.860296	USP9X	ubiquitin specific peptidase 9, X-linked
ILMN_1869348	0.38207	0.043	-1.57377	LOC105376365	uncharacterized LOC105376365
ILMN_1667857	0.38207	0.043	-0.717441	RITA1	RBPJ interacting and tubulin associated 1
ILMN_3248247	0.38207	0.043	1.3279
ILMN_3236825	0.38207	0.043	0.743946	RAPGEF5	Rap guanine nucleotide exchange factor 5
ILMN_1663356	0.38207	0.043	2.55975	RPH3A	rabphilin 3A
ILMN_2256953	0.38207	0.043	-1.0873	CASZ1	castor zinc finger 1
ILMN_2363361	0.38207	0.043	-0.807255	SFXN4	sideroflexin 4
ILMN_1747205	0.38207	0.043	1.0073	JDP2	Jun dimerization protein 2
ILMN_2208373	0.38207	0.043	-1.1364	TMEM164	transmembrane protein 164
ILMN_1746517	0.38207	0.0431	0.751119	KYNU	kynureninase
ILMN_1675979	0.38207	0.0431	1.0131	RBMS3	RNA binding motif single stranded interacting protein 3
ILMN_1805161	0.38207	0.0432	-0.560311	LZTR1	leucine zipper like transcription regulator 1
ILMN_1692947	0.38207	0.0432	0.932407
ILMN_2149766	0.38207	0.0432	0.743646	APPBP2	amyloid beta precursor protein binding protein 2
ILMN_2194229	0.38207	0.0432	1.10381	TMEM128	transmembrane protein 128
ILMN_2328813	0.38207	0.0433	-0.656312	DMAP1	DNA methyltransferase 1 associated protein 1
ILMN_1737586	0.38207	0.0433	1.05017
ILMN_3257429	0.38207	0.0433	2.30606
ILMN_1653708	0.38207	0.0433	-0.805182	CORO1B	coronin 1B
ILMN_3247297	0.38207	0.0434	1.69213
ILMN_1765825	0.38207	0.0434	-0.834761	DCAF11	DDB1 and CUL4 associated factor 11
ILMN_1659452	0.38207	0.0434	0.96244
ILMN_1710937	0.38207	0.0434	0.613427	IFI16	interferon gamma inducible protein 16
ILMN_2071809	0.38207	0.0434	0.854724	MGP	matrix Gla protein
ILMN_1710416	0.38207	0.0434	-0.972296	HS3ST6	heparan sulfate-glucosamine 3-sulfotransferase 6
ILMN_1768534	0.38207	0.0434	1.0026	BHLHE40	basic helix-loop-helix family member e40
ILMN_1767388	0.38207	0.0434	2.08832
ILMN_2124425	0.38207	0.0435	-1.55052	KLK9	kallikrein related peptidase 9
ILMN_1788387	0.38207	0.0435	1.03872	UGGT2	UDP-glucose glycoprotein glucosyltransferase 2
ILMN_3249261	0.38207	0.0435	-0.553105	RPA1	replication protein A1
ILMN_1658261	0.38207	0.0435	-1.34638	MAPKBP1	mitogen-activated protein kinase binding protein 1
ILMN_1728197	0.38207	0.0435	-0.856627	CLDN5	claudin 5
ILMN_3280695	0.38207	0.0436	-0.738939
ILMN_2242998	0.38207	0.0436	0.721568	ZNF682	zinc finger protein 682
ILMN_1671932	0.38207	0.0436	-0.700907	SAMM50	SAMM50 sorting and assembly machinery component
ILMN_1672405	0.38207	0.0436	0.668469	TMED7	transmembrane p24 trafficking protein 7
ILMN_1824898	0.38207	0.0436	1.15612
ILMN_2123402	0.38207	0.0436	-0.722101	CNPY2	canopy FGF signaling regulator 2
ILMN_1772233	0.38207	0.0436	-0.791959	ARAP1	ArfGAP with RhoGAP domain, ankyrin repeat and PH domain 1
ILMN_1795639	0.38207	0.0436	-0.620034	MGMT	O-6-methylguanine-DNA methyltransferase
ILMN_3229859	0.38207	0.0436	0.780056	MOB4	MOB family member 4, phocein
ILMN_2357134	0.38207	0.0437	-1.2707	SPHK1	sphingosine kinase 1
ILMN_2073732	0.38207	0.0437	1.04024	CBLL1	Cbl proto-oncogene like 1
ILMN_1809998	0.38207	0.0437	-1.55431
ILMN_2073184	0.38207	0.0437	-0.65175	S1PR5	sphingosine-1-phosphate receptor 5
ILMN_1775708	0.38207	0.0437	1.64391	SLC2A3	solute carrier family 2 member 3
ILMN_1738921	0.38207	0.0437	-0.998849	ACAA1	acetyl-CoA acyltransferase 1
ILMN_1698491	0.38207	0.0437	-0.847551
ILMN_1696503	0.38207	0.0438	2.12232	JRKL	JRK-like
ILMN_1654413	0.38207	0.0438	-0.842374
ILMN_1677452	0.38207	0.0438	-0.825699	REXO4	REX4 homolog, 3'-5' exonuclease
ILMN_1689578	0.38207	0.0438	1.20256	TLR3	toll like receptor 3
ILMN_1762810	0.38207	0.0438	-0.992042	IL1RL2	interleukin 1 receptor like 2
ILMN_1727281	0.38207	0.0439	-0.718604	TAF6L	TATA-box binding protein associated factor 6 like
ILMN_3251227	0.38207	0.0439	-0.693389	TBC1D22A	TBC1 domain family member 22A
ILMN_2233454	0.38207	0.0439	-0.754347	SPTLC3	serine palmitoyltransferase long chain base subunit 3
ILMN_1776519	0.38207	0.0439	-0.846117	RAP1GAP	RAP1 GTPase activating protein
ILMN_3238233	0.38207	0.0439	1.29769	HIST2H4B	histone cluster 2, H4b
ILMN_1736112	0.38207	0.0439	-0.628386	ARHGAP10	Rho GTPase activating protein 10
ILMN_1724410	0.38207	0.0439	-1.78671	USP46	ubiquitin specific peptidase 46
ILMN_1777263	0.38207	0.0439	-0.912844	MEOX2	mesenchyme homeobox 2
ILMN_1756937	0.38207	0.044	0.682602	ST8SIA4	ST8 alpha-N-acetyl-neuraminide alpha-2,8-sialyltransferase 4
ILMN_1692739	0.38207	0.044	-2.04131	ISLR2	immunoglobulin superfamily containing leucine rich repeat 2
ILMN_1772466	0.38207	0.044	-1.07525	SH2D3A	SH2 domain containing 3A
ILMN_1836531	0.38207	0.044	1.13425	PRRG3	proline rich and Gla domain 3
ILMN_1716797	0.38207	0.044	0.803034	CD302	CD302 molecule
ILMN_1733366	0.38207	0.044	-1.59499	MAST1	microtubule associated serine/threonine kinase 1
ILMN_1753143	0.38219	0.044	-1.73495	RHPN2	rhophilin Rho GTPase binding protein 2
ILMN_2047430	0.38219	0.044	0.731102	MARCH5	membrane associated ring-CH-type finger 5
ILMN_1656676	0.38323	0.0442	0.814535	ZYG11B	zyg-11 family member B, cell cycle regulator
ILMN_1778951	0.38323	0.0442	-0.922782	C6orf203	chromosome 6 open reading frame 203
ILMN_1671265	0.38341	0.0442	0.782666	ING2	inhibitor of growth family member 2
ILMN_1656185	0.38341	0.0443	-0.687764	DEF8	differentially expressed in FDCP 8 homolog
ILMN_1664956	0.38341	0.0443	-0.568664	SSU72	SSU72 homolog, RNA polymerase II CTD phosphatase
ILMN_1726981	0.38341	0.0443	-0.601635	VEGFB	vascular endothelial growth factor B
ILMN_3299878	0.38341	0.0443	1.09574
ILMN_1850115	0.38353	0.0443	2.42056
ILMN_3255389	0.38357	0.0443	2.73054
ILMN_1791415	0.38362	0.0444	1.2546
ILMN_1721636	0.38362	0.0444	-0.557255	TSC22D4	TSC22 domain family member 4
ILMN_3237907	0.38365	0.0444	-0.554024	EIF2B3	eukaryotic translation initiation factor 2B subunit gamma
ILMN_2162989	0.38371	0.0444	-0.682459	TMEM189	transmembrane protein 189
ILMN_1662359	0.38375	0.0444	-1.20976	HIST1H4K	histone cluster 1, H4k
ILMN_1752559	0.38389	0.0445	-0.693084
ILMN_1773940	0.38438	0.0446	-0.81694
ILMN_1713486	0.38438	0.0446	-1.31181	RNF25	ring finger protein 25
ILMN_1667260	0.38438	0.0446	-0.644576	MAPK3	mitogen-activated protein kinase 3
ILMN_1811167	0.38499	0.0447	1.15602	CCDC27	coiled-coil domain containing 27
ILMN_1777233	0.38499	0.0447	-1.06876	E2F2	E2F transcription factor 2
ILMN_2408240	0.38499	0.0447	-0.949288	DTNBP1	dystrobrevin binding protein 1
ILMN_1752340	0.38499	0.0447	-0.664212	ARF5	ADP ribosylation factor 5
ILMN_3307791	0.38499	0.0447	0.821399	FAM69A	family with sequence similarity 69 member A
ILMN_1682929	0.38543	0.0448	0.92464
ILMN_1732612	0.38556	0.0449	-0.695603	SHB	SH2 domain containing adaptor protein B
ILMN_3236458	0.38556	0.0449	1.08784
ILMN_1775192	0.38564	0.0449	0.793936	BCLAF1	BCL2 associated transcription factor 1
ILMN_2115453	0.38564	0.0449	-1.6773
ILMN_2347068	0.38564	0.0449	-0.542724	MKNK2	MAP kinase interacting serine/threonine kinase 2
ILMN_1657571	0.38564	0.0449	-0.844063	ASNA1	arsA arsenite transporter, ATP-binding, homolog 1 (bacterial)
ILMN_1904508	0.38564	0.045	1.07351
ILMN_1680018	0.38617	0.045	-0.621111	RIPK4	receptor interacting serine/threonine kinase 4
ILMN_1775508	0.38621	0.0451	0.819659	CYLD	CYLD lysine 63 deubiquitinase
ILMN_1668092	0.3863	0.0451	-0.708058	ESAM	endothelial cell adhesion molecule
ILMN_1768273	0.3863	0.0451	-1.1888	POP1	POP1 homolog, ribonuclease P/MRP subunit
ILMN_1688490	0.3863	0.0451	0.882175
ILMN_1684873	0.3863	0.0451	-0.841485	ARSD	arylsulfatase D
ILMN_1747650	0.3863	0.0452	-0.775544	BMP6	bone morphogenetic protein 6
ILMN_1751743	0.3863	0.0452	-0.707663	XRCC1	X-ray repair cross complementing 1
ILMN_1883399	0.3863	0.0452	1.31851
ILMN_1888615	0.3863	0.0452	-1.06318
ILMN_1757134	0.38648	0.0452	-3.80907	MPV17L2	MPV17 mitochondrial inner membrane protein like 2
ILMN_1702341	0.38657	0.0453	2.23391
ILMN_1654518	0.38675	0.0453	1.31523	LRCH4	leucine rich repeats and calponin homology domain containing 4
ILMN_1842578	0.38675	0.0453	-0.925648
ILMN_1689274	0.38703	0.0454	0.939478	NIPA1	non imprinted in Prader-Willi/Angelman syndrome 1
ILMN_1781155	0.38703	0.0454	0.961897	LYN	LYN proto-oncogene, Src family tyrosine kinase
ILMN_1891857	0.38703	0.0454	0.653732	RAB2A	RAB2A, member RAS oncogene family
ILMN_3305447	0.38703	0.0455	1.18397
ILMN_1804673	0.38703	0.0455	2.99176	SLC16A4	solute carrier family 16 member 4
ILMN_1707062	0.38703	0.0455	1.00763	REV1	REV1, DNA directed polymerase
ILMN_1742432	0.38703	0.0455	-0.738228	NELFB	negative elongation factor complex member B
ILMN_1666444	0.38703	0.0455	0.683979	RBMS1	RNA binding motif single stranded interacting protein 1
ILMN_1677404	0.38703	0.0455	0.776534	RAP2A	RAP2A, member of RAS oncogene family
ILMN_1694780	0.38703	0.0455	-0.705101	GCHFR	GTP cyclohydrolase I feedback regulator
ILMN_1734867	0.38703	0.0456	3.20789	NR2C1	nuclear receptor subfamily 2 group C member 1
ILMN_2378257	0.38703	0.0456	-0.866576	SDF4	stromal cell derived factor 4
ILMN_1769229	0.38703	0.0456	0.996923	BCL2A1	BCL2 related protein A1
ILMN_1681890	0.38704	0.0456	0.804519	DYNLT3	dynein light chain Tctex-type 3
ILMN_1656837	0.38731	0.0457	-0.739936	RBP1	retinol binding protein 1
ILMN_2068991	0.38731	0.0457	1.44609	TBC1D3F	TBC1 domain family member 3F
ILMN_1653228	0.38731	0.0457	0.7386	C3orf22	chromosome 3 open reading frame 22
ILMN_1677363	0.38777	0.0457	0.77277
ILMN_1722662	0.38787	0.0458	0.951875	RAD23B	RAD23 homolog B, nucleotide excision repair protein
ILMN_1735502	0.38787	0.0458	-1.94289	FAM181B	family with sequence similarity 181 member B
ILMN_1721138	0.38787	0.0458	0.822799	GRPEL2	GrpE like 2, mitochondrial
ILMN_3242320	0.38787	0.0459	-0.969751
ILMN_2410038	0.38787	0.0459	0.796983	FAM111A	family with sequence similarity 111 member A
ILMN_1776674	0.38787	0.0459	-0.794248	SAC3D1	SAC3 domain containing 1
ILMN_1684211	0.38787	0.0459	-1.52399	SEC14L2	SEC14 like lipid binding 2
ILMN_1803192	0.38787	0.0459	-1.8109	WDR76	WD repeat domain 76
ILMN_1733947	0.38796	0.0459	-0.905388	FKBP8	FK506 binding protein 8
ILMN_2389935	0.38809	0.0459	0.96541	FYTTD1	forty-two-three domain containing 1
ILMN_1757606	0.38809	0.046	1.74853
ILMN_1670769	0.38827	0.046	1.37528	CENPQ	centromere protein Q
ILMN_2083946	0.38827	0.046	-0.635279	TGFA	transforming growth factor alpha
ILMN_3187623	0.38827	0.0461	-0.977741	SYCE1L	synaptonemal complex central element protein 1 like
ILMN_1761138	0.38827	0.0461	-0.678838	C9orf142	chromosome 9 open reading frame 142
ILMN_1742382	0.38827	0.0461	-0.668751	RIMS3	regulating synaptic membrane exocytosis 3
ILMN_1679178	0.38827	0.0461	-0.977581	ATP5D	ATP synthase, H+ transporting, mitochondrial F1 complex, delta subunit
ILMN_2093427	0.38827	0.0461	-1.03065	SHF	Src homology 2 domain containing F
ILMN_1683538	0.38827	0.0461	0.730043	CSDE1	cold shock domain containing E1
ILMN_2380243	0.38827	0.0462	-0.740318	SMAGP	small cell adhesion glycoprotein
ILMN_1769394	0.38827	0.0462	-0.944141	PLCD1	phospholipase C delta 1
ILMN_1677586	0.38827	0.0462	-5.73191	KRT83	keratin 83
ILMN_1796094	0.38827	0.0462	-2.00884	CD36	CD36 molecule
ILMN_1670926	0.38827	0.0462	0.593715	CHST15	carbohydrate (N-acetylgalactosamine 4-sulfate 6-O) sulfotransferase 15
ILMN_1687768	0.38827	0.0462	1.30751	NCOA7	nuclear receptor coactivator 7
ILMN_1797828	0.38827	0.0462	-0.665757	DDRGK1	DDRGK domain containing 1
ILMN_1806631	0.38827	0.0462	0.636154
ILMN_1738369	0.38834	0.0463	-0.710943	TUFM	Tu translation elongation factor, mitochondrial
ILMN_1733859	0.38834	0.0464	-0.90845	DCAF15	DDB1 and CUL4 associated factor 15
ILMN_1756701	0.38834	0.0464	-0.756039	DHRS11	dehydrogenase/reductase 11
ILMN_1786823	0.38834	0.0464	-0.918637	ICAM2	intercellular adhesion molecule 2
ILMN_1699525	0.38834	0.0464	0.820048	SRI	sorcin
ILMN_1787567	0.38834	0.0464	0.850695	TSC22D1	TSC22 domain family member 1
ILMN_1658071	0.38834	0.0464	-1.0519	ATP1B1	ATPase Na+/K+ transporting subunit beta 1
ILMN_1867355	0.38834	0.0464	1.90052
ILMN_2208903	0.38834	0.0464	1.38093	CD52	CD52 molecule
ILMN_3243813	0.38834	0.0465	0.90798
ILMN_3178792	0.38834	0.0465	0.791621	HNRNPA2B1	heterogeneous nuclear ribonucleoprotein A2/B1
ILMN_1685742	0.38834	0.0465	0.879854	NIPA2	non imprinted in Prader-Willi/Angelman syndrome 2
ILMN_1810436	0.38834	0.0465	0.815073	DNAJC27	DnaJ heat shock protein family (Hsp40) member C27
ILMN_1773780	0.38834	0.0465	-1.23864	FAM173A	family with sequence similarity 173 member A
ILMN_1750805	0.38834	0.0465	1.07817	ARHGAP30	Rho GTPase activating protein 30
ILMN_1787815	0.38834	0.0465	-0.61316	TRIB3	tribbles pseudokinase 3
ILMN_1812353	0.38834	0.0465	1.04318
ILMN_1683082	0.38836	0.0466	-0.987101	RPUSD1	RNA pseudouridylate synthase domain containing 1
ILMN_1757085	0.38836	0.0466	-0.771035	NUMA1	nuclear mitotic apparatus protein 1
ILMN_1773066	0.38836	0.0467	0.804982	CDKN2AIP	CDKN2A interacting protein
ILMN_2139125	0.38836	0.0467	1.6357	LRFN5	leucine rich repeat and fibronectin type III domain containing 5
ILMN_1740549	0.38836	0.0467	1.23517	CSNK1G1	casein kinase 1 gamma 1
ILMN_3231502	0.38836	0.0467	-2.0451	ARL17B	ADP ribosylation factor like GTPase 17B
ILMN_1750051	0.38836	0.0467	-0.55397	AMER1	APC membrane recruitment protein 1
ILMN_1679836	0.38836	0.0468	-1.1753	SYT8	synaptotagmin 8
ILMN_1726512	0.38836	0.0468	-0.713035	ZSCAN2	zinc finger and SCAN domain containing 2
ILMN_2339377	0.38836	0.0468	-1.02034	DNM2	dynamin 2
ILMN_2049021	0.38836	0.0468	-0.787175	PTTG3P	pituitary tumor-transforming 3, pseudogene
ILMN_2106725	0.38836	0.0468	-1.70774	NCF1B	neutrophil cytosolic factor 1B pseudogene
ILMN_1718621	0.38836	0.0468	2.24308
ILMN_1703305	0.38836	0.0468	-0.608626	TWF2	twinfilin actin binding protein 2
ILMN_2148469	0.38836	0.0468	-1.51132	RASL11B	RAS like family 11 member B
ILMN_1727107	0.38836	0.0468	1.61655	REST	RE1 silencing transcription factor
ILMN_1841930	0.38836	0.0468	3.35557
ILMN_1755677	0.38836	0.0468	-0.902179	EMC9	ER membrane protein complex subunit 9
ILMN_1787595	0.38841	0.0469	0.721956	B3GALNT1	beta-1,3-N-acetylgalactosaminyltransferase 1 (globoside blood group)
ILMN_1901399	0.38847	0.0469	1.20725
ILMN_1762106	0.38847	0.0469	1.37929	MMP2	matrix metallopeptidase 2
ILMN_1674719	0.38865	0.047	1.38495	NID1	nidogen 1
ILMN_2411139	0.38865	0.047	-0.755762	FIBP	FGF1 intracellular binding protein
ILMN_1734827	0.38865	0.047	-1.26535	MKI67	marker of proliferation Ki-67
ILMN_1743352	0.38865	0.047	-1.07315	TBCC	tubulin folding cofactor C
ILMN_2390416	0.38865	0.047	-0.579749	BAG6	BCL2 associated athanogene 6
ILMN_1726138	0.38865	0.047	-0.544245	EI24	EI24, autophagy associated transmembrane protein
ILMN_1809522	0.38865	0.0471	2.77181	NACC2	NACC family member 2
ILMN_2340935	0.38865	0.0471	0.61874	TCEAL9	transcription elongation factor A like 9
ILMN_1716547	0.38865	0.0471	-0.861965	NAGK	N-acetylglucosamine kinase
ILMN_1661309	0.38865	0.0471	-1.07534	XKR4	XK related 4
ILMN_1900263	0.38865	0.0472	0.950138
ILMN_1723418	0.38865	0.0472	-2.16164	CEL	carboxyl ester lipase
ILMN_1811313	0.38865	0.0472	1.38507	SLIT3	slit guidance ligand 3
ILMN_3273996	0.38865	0.0472	-1.56816	LOC100129148	uncharacterized LOC100129148
ILMN_3283977	0.38865	0.0472	2.78667
ILMN_1733175	0.38865	0.0472	0.842149
ILMN_1846799	0.38865	0.0472	-1.42637
ILMN_1760347	0.38865	0.0473	2.21481	SRGN	serglycin
ILMN_3213925	0.38865	0.0473	-0.76147
ILMN_1869897	0.38865	0.0473	0.930892	NEK7	NIMA related kinase 7
ILMN_1905548	0.38865	0.0473	1.12492	MBNL3	muscleblind like splicing regulator 3
ILMN_1656942	0.38865	0.0473	-1.94644	PRICKLE3	prickle planar cell polarity protein 3
ILMN_2089656	0.38865	0.0474	0.692426	DIEXF	digestive organ expansion factor homolog (zebrafish)
ILMN_1729433	0.38865	0.0474	-1.95582	LIPH	lipase H
ILMN_2225548	0.38865	0.0474	1.03282	ZNF521	zinc finger protein 521
ILMN_1746716	0.38865	0.0474	-0.820435
ILMN_1704154	0.38865	0.0474	0.754743	TNFRSF19	TNF receptor superfamily member 19
ILMN_1788099	0.38865	0.0474	-0.586983	LSM4	LSM4 homolog, U6 small nuclear RNA and mRNA degradation associated
ILMN_1789558	0.38865	0.0474	0.861458	ZC2HC1A	zinc finger C2HC-type containing 1A
ILMN_1760338	0.38865	0.0475	0.723284
ILMN_1718907	0.38865	0.0475	0.537524	TSHZ1	teashirt zinc finger homeobox 1
ILMN_2360401	0.38865	0.0475	-1.28561	LFNG	LFNG O-fucosylpeptide 3-beta-N-acetylglucosaminyltransferase
ILMN_2056975	0.38865	0.0475	0.533165	HPRT1	hypoxanthine phosphoribosyltransferase 1
ILMN_1760400	0.38865	0.0475	-0.704081	TTI2	TELO2 interacting protein 2
ILMN_2108339	0.38865	0.0475	0.864654	THUMPD1	THUMP domain containing 1
ILMN_2354649	0.38865	0.0476	1.07615	SRSF10	serine and arginine rich splicing factor 10
ILMN_1682034	0.38865	0.0476	-1.5429	HEY2	hes related family bHLH transcription factor with YRPW motif 2
ILMN_1658173	0.38865	0.0476	2.79345	ZNF418	zinc finger protein 418
ILMN_1718805	0.38865	0.0477	3.38651	PPP2R3A	protein phosphatase 2 regulatory subunit B''alpha
ILMN_1796126	0.38865	0.0477	0.558677	MXRA7	matrix remodeling associated 7
ILMN_1692684	0.38865	0.0477	-0.686151
ILMN_3238375	0.38865	0.0478	-0.708338	CENPT	centromere protein T
ILMN_1748890	0.38865	0.0478	0.663645	GPR176	G protein-coupled receptor 176
ILMN_1917334	0.38865	0.0478	1.31447
ILMN_1764573	0.38865	0.0478	1.3846	XIST	X inactive specific transcript (non-protein coding)
ILMN_1814165	0.38865	0.0478	-0.538535	SSBP3	single stranded DNA binding protein 3
ILMN_1807649	0.38865	0.0479	1.08767	SPOPL	speckle type BTB/POZ protein like
ILMN_1776000	0.38865	0.0479	1.48523	EID3	EP300 interacting inhibitor of differentiation 3
ILMN_3294365	0.38865	0.0479	-0.932992
ILMN_1731688	0.38865	0.0479	-0.593922	KLB	klotho beta
ILMN_1783497	0.38865	0.0479	-0.841011	PANK1	pantothenate kinase 1
ILMN_1698777	0.38865	0.0479	-1.02686	ADCK1	aarF domain containing kinase 1
ILMN_1702899	0.38865	0.0479	-0.744987	PLEKHA7	pleckstrin homology domain containing A7
ILMN_3294222	0.38865	0.048	-0.967393
ILMN_2083595	0.38865	0.048	-0.950625
ILMN_2228938	0.38865	0.048	0.997754	ECM2	extracellular matrix protein 2
ILMN_3240321	0.38865	0.048	0.946954	AEN	apoptosis enhancing nuclease
ILMN_1781638	0.38865	0.048	-0.781292	HDDC3	HD domain containing 3
ILMN_1772703	0.38865	0.048	0.864905	OTUD6B	OTU domain containing 6B
ILMN_1791531	0.38865	0.048	-2.29295	FA2H	fatty acid 2-hydroxylase
ILMN_1653443	0.38865	0.048	1.32696	CDK2	cyclin dependent kinase 2
ILMN_2284744	0.38865	0.0481	1.05481	HNMT	histamine N-methyltransferase
ILMN_2362545	0.38865	0.0481	-0.891723	ZWINT	ZW10 interacting kinetochore protein
ILMN_2349061	0.38865	0.0481	-0.996638	IRF7	interferon regulatory factor 7
ILMN_1865735	0.38865	0.0481	0.710412
ILMN_1711422	0.38865	0.0481	-1.4846	PLEKHN1	pleckstrin homology domain containing N1
ILMN_1726698	0.38865	0.0481	-2.69711	PSME1	proteasome activator subunit 1
ILMN_1763887	0.38865	0.0481	-1.0641	SFI1	SFI1 centrin binding protein
ILMN_1791770	0.38865	0.0481	-0.900241	SMARCC2	SWI/SNF related, matrix associated, actin dependent regulator of chromatin subfamily c member 2
ILMN_1810037	0.38865	0.0482	-0.914412	RUSC2	RUN and SH3 domain containing 2
ILMN_2348268	0.38865	0.0482	0.709978	IFFO1	intermediate filament family orphan 1
ILMN_2229922	0.38865	0.0482	1.1585	KIAA1551	KIAA1551
ILMN_1831751	0.38865	0.0482	1.51535
ILMN_1664369	0.38865	0.0482	-0.713674	DHTKD1	dehydrogenase E1 and transketolase domain containing 1
ILMN_1791447	0.38865	0.0482	1.15731	CXCL12	C-X-C motif chemokine ligand 12
ILMN_1791890	0.38865	0.0482	1.23052	SPON1	spondin 1
ILMN_1802404	0.38865	0.0482	1.12268
ILMN_1671843	0.38865	0.0482	-1.91251
ILMN_1688621	0.38875	0.0483	0.715884	INIP	INTS3 and NABP interacting protein
ILMN_1818677	0.38875	0.0483	1.1317	LINC00599	long intergenic non-protein coding RNA 599
ILMN_3239629	0.38889	0.0483	-0.620835
ILMN_1762545	0.38899	0.0483	0.998727
ILMN_1808356	0.38906	0.0484	-0.605012	FAM3A	family with sequence similarity 3 member A
ILMN_1738589	0.38906	0.0484	-0.911126	MGLL	monoglyceride lipase
ILMN_2414878	0.38906	0.0484	-0.594846	STXBP1	syntaxin binding protein 1
ILMN_1738736	0.38912	0.0484	0.736713	SNX4	sorting nexin 4
ILMN_1807042	0.3895	0.0485	0.58989	MARCKS	myristoylated alanine rich protein kinase C substrate
ILMN_1663379	0.3895	0.0485	-0.753775	FBXL15	F-box and leucine rich repeat protein 15
ILMN_1800843	0.3895	0.0485	-1.17183	SCAMP4	secretory carrier membrane protein 4
ILMN_2369756	0.3895	0.0486	1.02725
ILMN_1722066	0.3895	0.0486	0.76489	ARMC1	armadillo repeat containing 1
ILMN_2218002	0.3895	0.0486	1.86812	LIPC	lipase C, hepatic type
ILMN_1726786	0.3895	0.0487	0.742391	TNRC6B	trinucleotide repeat containing 6B
ILMN_3284003	0.3895	0.0487	2.34576
ILMN_2086095	0.3895	0.0487	0.768248	ID2	inhibitor of DNA binding 2, HLH protein
ILMN_1764314	0.3895	0.0488	-0.61647	FGD1	FYVE, RhoGEF and PH domain containing 1
ILMN_1701331	0.3895	0.0488	-0.54321	UBE2M	ubiquitin conjugating enzyme E2 M
ILMN_1660923	0.3895	0.0489	0.641244	HCG4	HLA complex group 4 (non-protein coding)
ILMN_3188190	0.3895	0.0489	3.70909
ILMN_1769383	0.3895	0.0489	-0.82998	GIMAP5	GTPase, IMAP family member 5
ILMN_3297945	0.3895	0.0489	-0.588546	UBA1	ubiquitin like modifier activating enzyme 1
ILMN_2359945	0.3895	0.0489	0.623058	CES1	carboxylesterase 1
ILMN_1833131	0.3895	0.0489	-3.08152
ILMN_1843425	0.3895	0.0489	1.85077
ILMN_1781943	0.3895	0.0489	-1.56761	FAM83D	family with sequence similarity 83 member D
ILMN_1658928	0.3895	0.0489	-0.832422	GNB2	G protein subunit beta 2
ILMN_2200331	0.3895	0.049	-0.902112	H2AFX	H2A histone family member X
ILMN_2328094	0.3895	0.049	-1.38499	DACT1	dishevelled binding antagonist of beta catenin 1
ILMN_1745655	0.3895	0.049	-0.845148	PEX16	peroxisomal biogenesis factor 16
ILMN_1791123	0.3895	0.049	-2.76255	TMPRSS2	transmembrane protease, serine 2
ILMN_3204890	0.3895	0.0491	-0.639435
ILMN_1687037	0.3895	0.0491	-0.631229	IFT140	intraflagellar transport 140
ILMN_2325506	0.3895	0.0491	-0.9026	BCAS4	breast carcinoma amplified sequence 4
ILMN_3305304	0.3895	0.0491	-0.689119	POLD2	DAN polymerase delta 2, accessory subunit
ILMN_1715931	0.3895	0.0491	0.800648	ISCA1	iron-sulfur cluster assembly 1
ILMN_1708369	0.3895	0.0491	-0.882157	EPS15L1	epidermal growth factor receptor pathway substrate 15 like 1
ILMN_2062271	0.3895	0.0492	-2.28733	CDK5R1	cyclin dependent kinase 5 regulatory subunit 1
ILMN_3241563	0.3895	0.0492	0.947013
ILMN_1696266	0.3895	0.0492	-1.01426	XRCC3	X-ray repair cross complementing 3
ILMN_1724407	0.3895	0.0492	-0.963411	TACC3	transforming acidic coiled-coil containing protein 3
ILMN_1693039	0.3895	0.0492	-0.84339	ZFPL1	zinc finger protein like 1
ILMN_1658015	0.3895	0.0492	0.766556	MBNL2	muscleblind like splicing regulator 2
ILMN_3222974	0.3895	0.0493	1.60705	PRKCB	protein kinase C beta
ILMN_1778683	0.3895	0.0493	-0.826344	RTN4RL1	reticulon 4 receptor like 1
ILMN_1788019	0.3895	0.0493	0.964602	LAMA2	laminin subunit alpha 2
ILMN_1655190	0.3895	0.0493	1.60833
ILMN_3279960	0.3895	0.0493	-0.618639
ILMN_1711828	0.3895	0.0494	1.09606	ANKRD10	ankyrin repeat domain 10
ILMN_1770378	0.3895	0.0494	0.696163	ANAPC10	anaphase promoting complex subunit 10
ILMN_1701581	0.3895	0.0494	-2.17442	LAD1	ladinin 1
ILMN_1791728	0.3895	0.0494	1.02951	SLC25A25	solute carrier family 25 member 25
ILMN_3194911	0.3895	0.0494	-0.834645	ATF6B	activating transcription factor 6 beta
ILMN_1719661	0.3895	0.0494	-0.881575	MSRB1	methionine sulfoxide reductase B1
ILMN_1780663	0.3895	0.0494	-2.53892	KLHL30	kelch like family member 30
ILMN_2312606	0.3895	0.0495	-1.70777	IRF5	interferon regulatory factor 5
ILMN_2388800	0.3895	0.0495	0.922291	PLPP3	phospholipid phosphatase 3
ILMN_1753790	0.3895	0.0495	-0.891857	ZPR1	ZPR1 zinc finger
ILMN_3243568	0.3895	0.0495	1.11874
ILMN_2072391	0.3895	0.0495	1.78256	SNORD31	small nucleolar RNA, C/D box 31
ILMN_1681543	0.3895	0.0495	-0.748699	RHBDD1	rhomboid domain containing 1
ILMN_1712998	0.3895	0.0495	1.83575	CORIN	corin, serine peptidase
ILMN_2379560	0.3895	0.0496	0.747229	CDC14B	cell division cycle 14B
ILMN_2406299	0.3895	0.0496	-0.998201	SEMA3B	semaphorin 3B
ILMN_3248057	0.3895	0.0496	1.10156
ILMN_1802518	0.3895	0.0496	0.680983
ILMN_1666050	0.3895	0.0496	-0.843109	TMUB1	transmembrane and ubiquitin like domain containing 1
ILMN_3181910	0.3895	0.0496	1.72531
ILMN_1754149	0.3895	0.0496	-0.690451
ILMN_3301372	0.3895	0.0497	1.22662
ILMN_2408683	0.3895	0.0497	1.03403
ILMN_1737991	0.3895	0.0497	1.09744
ILMN_1777113	0.3895	0.0497	-0.772199	NEURL2	neuralized E3 ubiquitin protein ligase 2
ILMN_1815345	0.3895	0.0497	0.739861	EIF3J	eukaryotic translation initiation factor 3 subunit J
ILMN_1653205	0.3895	0.0497	0.987829	C8orf59	chromosome 8 open reading frame 59
ILMN_1662312	0.3895	0.0497	1.70687
ILMN_2232177	0.3895	0.0497	-0.88648	ACTN1	actinin alpha 1
ILMN_1749096	0.3895	0.0497	0.931349	BCL2L10	BCL2 like 10
ILMN_1804454	0.3895	0.0497	1.29007	FAM135A	family with sequence similarity 135 member A
ILMN_1713178	0.3895	0.0497	0.931321
ILMN_1793517	0.3895	0.0498	-1.04998	RASAL1	RAS protein activator like 1
ILMN_1779677	0.3895	0.0498	-1.21562	ZCCHC6	zinc finger CCHC-type containing 6
ILMN_1703906	0.3895	0.0498	-1.08516	HJURP	Holliday junction recognition protein
ILMN_3235031	0.3895	0.0498	-1.31353
ILMN_1696521	0.3895	0.0498	0.657796	EGFR	epidermal growth factor receptor
ILMN_3262876	0.3895	0.0498	0.562096
ILMN_1807448	0.3895	0.0499	0.64442	FAM8A1	family with sequence similarity 8 member A1
ILMN_1679838	0.3895	0.0499	0.821636	TCEAL9	transcription elongation factor A like 9
ILMN_1768962	0.3895	0.0499	-1.25955	AKAP8L	A-kinase anchoring protein 8 like
ILMN_3226385	0.3895	0.0499	0.731722
ILMN_1655819	0.3895	0.0499	-2.30699
ILMN_1791726	0.3895	0.0499	0.67829	TUBB3	tubulin beta 3 class III
ILMN_2398926	0.3895	0.0499	0.692396	C17orf58	chromosome 17 open reading frame 58
ILMN_1753135	0.3895	0.05	-0.700648	ALK	anaplastic lymphoma receptor tyrosine kinase
ILMN_2322747	0.3895	0.05	1.85042	ARHGAP5	Rho GTPase activating protein 5
ILMN_3274543	0.3895	0.05	1.22342	SLC26A4-AS1	SLC26A4 antisense RNA 1
ILMN_1699160	0.3895	0.05	1.28915	ITK	IL2 inducible T-cell kinase

### Sheet: GSE56486down<-1
Column 1	P-ADJ	P_VALUE	LOG_F	Gene	Function
ILMN_1768425	0.06726	5.81e-06	-3.80498	TF	transferrin
ILMN_1684017	0.08356	2.09e-05	-3.47046	GYG2	glycogenin 2
ILMN_1758213	0.08356	2.23e-05	-3.08854	GPAM	glycerol-3-phosphate acyltransferase, mitochondrial
ILMN_3277905	0.08356	2.39e-05	-7.16985
ILMN_1660260	0.08356	3.61e-05	-5.22637
ILMN_1716359	0.10171	4.83e-05	-4.73044	SLC19A3	solute carrier family 19 member 3
ILMN_2319424	0.14058	7.89e-05	-5.07979	GYG2	glycogenin 2
ILMN_1695157	0.18117	0.000149	-3.53262	CA4	carbonic anhydrase 4
ILMN_1781536	0.18117	0.000158	-2.34879	FAH	fumarylacetoacetate hydrolase
ILMN_1671489	0.18117	0.000204	-3.00537	PC	pyruvate carboxylase
ILMN_1801377	0.18117	0.000206	-3.47825	SLC29A4	solute carrier family 29 member 4
ILMN_1689002	0.18598	0.000255	-2.52022	DTX1	deltex E3 ubiquitin ligase 1
ILMN_1787923	0.18598	0.000257	-2.14686	PNPLA2	patatin like phospholipase domain containing 2
ILMN_2178855	0.19347	0.000289	-3.24587	GPAM	glycerol-3-phosphate acyltransferase, mitochondrial
ILMN_1786444	0.19347	0.000319	-3.78884	LPL	lipoprotein lipase
ILMN_1810937	0.19347	0.000361	-2.4126	MPZ	myelin protein zero
ILMN_1721283	0.19347	0.000368	-1.65438	HSPB6	heat shock protein family B (small) member 6
ILMN_1799106	0.19347	0.000371	-3.57931	MARC1	mitochondrial amidoxime reducing component 1
ILMN_1801889	0.19347	0.000423	-2.53812	MYO16	myosin XVI
ILMN_1779841	0.19347	0.000424	-2.40737	PPP2R1B	protein phosphatase 2 scaffold subunit Abeta
ILMN_1757477	0.19347	0.000466	-3.5522	GLYAT	glycine-N-acyltransferase
ILMN_2377430	0.19347	0.000496	-1.92753	AGPAT2	1-acylglycerol-3-phosphate O-acyltransferase 2
ILMN_1730032	0.19347	0.0005	-1.80339	BOK	BOK, BCL2 family apoptosis regulator
ILMN_1667711	0.19347	0.000521	-2.38801	PLA2G16	phospholipase A2 group XVI
ILMN_1700280	0.19347	0.000528	-2.52951
ILMN_1693218	0.20555	0.000639	-1.87162	ART3	ADP-ribosyltransferase 3
ILMN_1773395	0.22309	0.000732	-3.05489	RDH5	retinol dehydrogenase 5
ILMN_1763852	0.2427	0.000812	-1.90746	ACACB	acetyl-CoA carboxylase beta
ILMN_1795976	0.2427	0.000818	-1.77575	SFXN2	sideroflexin 2
ILMN_1783231	0.24673	0.000842	-2.10022	PLEKHB1	pleckstrin homology domain containing B1
ILMN_1673769	0.25236	0.000883	-1.80398	KCNG1	potassium voltage-gated channel modifier subfamily G member 1
ILMN_1704656	0.25523	0.000904	-1.71398	PPP2R1B	protein phosphatase 2 scaffold subunit Abeta
ILMN_1706266	0.2625	0.000955	-2.45988	RNF157	ring finger protein 157
ILMN_1704091	0.2625	0.000979	-1.34028	DGAT1	diacylglycerol O-acyltransferase 1
ILMN_1662144	0.2625	0.00107	-1.88129
ILMN_1681081	0.26324	0.00109	-2.06284	AGPAT2	1-acylglycerol-3-phosphate O-acyltransferase 2
ILMN_1736597	0.26365	0.00112	-1.39778	TKT	transketolase
ILMN_2380938	0.26365	0.00115	-1.60279	SYT7	synaptotagmin 7
ILMN_2075892	0.26365	0.00117	-2.36613	LRP5	LDL receptor related protein 5
ILMN_2340347	0.26365	0.0012	-3.14873	PC	pyruvate carboxylase
ILMN_1732176	0.26365	0.00123	-1.80322	AGPAT2	1-acylglycerol-3-phosphate O-acyltransferase 2
ILMN_1747227	0.26365	0.00124	-2.12084	ADORA1	adenosine A1 receptor
ILMN_1727049	0.26365	0.00124	-2.50694
ILMN_1670672	0.26365	0.00126	-3.12759	TMEM37	transmembrane protein 37
ILMN_1776283	0.26365	0.00126	-3.15773	LGALS12	galectin 12
ILMN_1810844	0.26586	0.00133	-1.57773	RARRES2	retinoic acid receptor responder 2
ILMN_1666109	0.26586	0.00137	-2.50551	MB	myoglobin
ILMN_1689329	0.26645	0.00138	-1.88333	SCD	stearoyl-CoA desaturase
ILMN_1799280	0.27064	0.00151	-1.90592	BDH1	3-hydroxybutyrate dehydrogenase, type 1
ILMN_1770678	0.27168	0.00164	-1.40147	CBX2	chromobox 2
ILMN_1751576	0.27168	0.00165	-1.32671	TEK	TEK receptor tyrosine kinase
ILMN_1674817	0.27168	0.00166	-1.3896	C1orf115	chromosome 1 open reading frame 115
ILMN_2234187	0.27168	0.00169	-2.42524	CDO1	cysteine dioxygenase type 1
ILMN_1672899	0.27168	0.0017	-2.47056	POMC	proopiomelanocortin
ILMN_1673950	0.27168	0.00173	-1.5558	STBD1	starch binding domain 1
ILMN_1692664	0.27168	0.00174	-1.41281	PRR5	proline rich 5
ILMN_1751586	0.27168	0.00177	-3.1359
ILMN_3247979	0.27168	0.00178	-1.56873
ILMN_1657505	0.27168	0.00181	-1.81514	HR	hair growth associated
ILMN_1795865	0.27168	0.00183	-2.20161	FGFRL1	fibroblast growth factor receptor-like 1
ILMN_2304495	0.27168	0.00186	-2.21593	PPP1R1B	protein phosphatase 1 regulatory inhibitor subunit 1B
ILMN_1741346	0.27168	0.00187	-1.89462	EPHB3	EPH receptor B3
ILMN_3263974	0.27168	0.00188	-2.3313
ILMN_1702775	0.27168	0.00188	-1.29408	LRP5	LDL receptor related protein 5
ILMN_3256029	0.27168	0.00189	-1.75079
ILMN_1789541	0.27168	0.0019	-1.59081	CRMP1	collapsin response mediator protein 1
ILMN_1720373	0.27924	0.00199	-1.46321	SLC7A5	solute carrier family 7 member 5
ILMN_2056606	0.28041	0.00207	-6.24824	PPP1R1A	protein phosphatase 1 regulatory inhibitor subunit 1A
ILMN_2326793	0.2827	0.00214	-1.57447	NUP98	nucleoporin 98
ILMN_3224888	0.2827	0.00218	-1.37438
ILMN_2222008	0.2827	0.0022	-1.61615	KIFC1	kinesin family member C1
ILMN_1682863	0.28953	0.00227	-1.93275	RBBP8NL	RBBP8 N-terminal like
ILMN_1690040	0.28953	0.00233	-1.2224	TM7SF2	transmembrane 7 superfamily member 2
ILMN_3235974	0.28953	0.00241	-1.70691	THNSL2	threonine synthase like 2
ILMN_1741214	0.28953	0.00245	-2.41741
ILMN_3310030	0.28953	0.00248	-1.96685	MIR1265	microRNA 1265
ILMN_1656042	0.28953	0.00256	-1.22463	KIAA0319L	KIAA0319 like
ILMN_3237209	0.28953	0.00257	-1.16672
ILMN_1755354	0.28953	0.00262	-1.93703	YBX2	Y-box binding protein 2
ILMN_1671791	0.28953	0.00265	-1.47253	PCK2	phosphoenolpyruvate carboxykinase 2, mitochondrial
ILMN_1673721	0.28953	0.00265	-1.40468	EXO1	exonuclease 1
ILMN_1791423	0.28953	0.00267	-3.64251	LOC401052	uncharacterized LOC401052
ILMN_2066151	0.28953	0.00271	-1.12312	TEK	TEK receptor tyrosine kinase
ILMN_2156172	0.28953	0.00272	-1.08047	HK2	hexokinase 2
ILMN_1708632	0.28953	0.00273	-2.94361	ZNF771	zinc finger protein 771
ILMN_1681437	0.28953	0.00277	-1.20499	DCXR	dicarbonyl and L-xylulose reductase
ILMN_3244114	0.28953	0.00283	-1.27787	DHRS11	dehydrogenase/reductase 11
ILMN_1766123	0.28953	0.00283	-1.44928	FHIT	fragile histidine triad
ILMN_1725193	0.28953	0.00283	-1.37945	IGFBP2	insulin like growth factor binding protein 2
ILMN_2244841	0.28953	0.00286	-2.24493	ALDH4A1	aldehyde dehydrogenase 4 family member A1
ILMN_1743714	0.28953	0.00302	-1.57871	CARD10	caspase recruitment domain family member 10
ILMN_1731596	0.28953	0.00303	-1.31968	AP3S2	adaptor related protein complex 3 sigma 2 subunit
ILMN_2170080	0.28953	0.00303	-4.71312	CIDECP	cell death-inducing DFFA-like effector c pseudogene
ILMN_2377185	0.28953	0.00304	-1.04276	TCEB2	transcription elongation factor B subunit 2
ILMN_2300970	0.28953	0.00311	-1.11878	ETFB	electron transfer flavoprotein beta subunit
ILMN_1760649	0.28953	0.00312	-1.68774	PCK2	phosphoenolpyruvate carboxykinase 2, mitochondrial
ILMN_1748881	0.28953	0.00314	-1.79589	MRAS	muscle RAS oncogene homolog
ILMN_3226514	0.28953	0.00314	-2.54166
ILMN_2163723	0.28953	0.00318	-2.23181	KRT7	keratin 7
ILMN_1711247	0.28953	0.00324	-4.20898	TRIM24	tripartite motif containing 24
ILMN_1751099	0.28953	0.00327	-1.66117	EFCC1	EF-hand and coiled-coil domain containing 1
ILMN_1663399	0.28953	0.00327	-3.97789	TIMP4	TIMP metallopeptidase inhibitor 4
ILMN_1774229	0.28953	0.00332	-1.62308	SLC7A4	solute carrier family 7 member 4
ILMN_1775114	0.28953	0.00333	-1.49956	ENTPD3	ectonucleoside triphosphate diphosphohydrolase 3
ILMN_2306540	0.29089	0.00339	-1.62921	PDE9A	phosphodiesterase 9A
ILMN_1695414	0.29089	0.00341	-1.19268	ASF1B	anti-silencing function 1B histone chaperone
ILMN_1795257	0.29432	0.00348	-2.31107	GPT	glutamic--pyruvic transaminase
ILMN_1745513	0.29465	0.00355	-1.7955	MCAT	malonyl-CoA-acyl carrier protein transacylase
ILMN_2363880	0.29465	0.00356	-1.85671	ALDH3B2	aldehyde dehydrogenase 3 family member B2
ILMN_1763666	0.29465	0.00357	-1.47899	ALDH3B2	aldehyde dehydrogenase 3 family member B2
ILMN_1711628	0.29465	0.0036	-3.52129
ILMN_2042651	0.29959	0.00367	-1.99689	EVI2B	ecotropic viral integration site 2B
ILMN_1796106	0.30104	0.00388	-1.14569	MGAT4B	mannosyl (alpha-1,3-)-glycoprotein beta-1,4-N-acetylglucosaminyltransferase, isozyme B
ILMN_1800225	0.30104	0.00392	-2.57872	PPARG	peroxisome proliferator activated receptor gamma
ILMN_2361862	0.30104	0.004	-1.69895	VLDLR	very low density lipoprotein receptor
ILMN_1740960	0.30104	0.00402	-1.41725	MACROD1	MACRO domain containing 1
ILMN_1726210	0.30104	0.00404	-1.73556	GPIHBP1	glycosylphosphatidylinositol anchored high density lipoprotein binding protein 1
ILMN_1659610	0.30104	0.00409	-1.8151
ILMN_1711928	0.30104	0.00412	-1.00593	ACSF2	acyl-CoA synthetase family member 2
ILMN_1706275	0.30104	0.00413	-1.12891	C8orf33	chromosome 8 open reading frame 33
ILMN_1731783	0.30104	0.00419	-1.06814	ATP1A1	ATPase Na+/K+ transporting subunit alpha 1
ILMN_1773119	0.30104	0.00421	-1.36052	CCNF	cyclin F
ILMN_1761903	0.30104	0.00428	-1.84424	KCNS1	potassium voltage-gated channel modifier subfamily S member 1
ILMN_1693912	0.30104	0.00429	-3.9752	SLC47A2	solute carrier family 47 member 2
ILMN_1763491	0.30104	0.00432	-1.26322	CKMT1B	creatine kinase, mitochondrial 1B
ILMN_2372040	0.30104	0.00435	-1.46583	MTFP1	mitochondrial fission process 1
ILMN_1707493	0.30104	0.00439	-1.19417	RCC1	regulator of chromosome condensation 1
ILMN_1702197	0.30104	0.00444	-1.73608	SAPCD2	suppressor APC domain containing 2
ILMN_2174805	0.30104	0.0045	-2.49869	CD300LG	CD300 molecule like family member g
ILMN_1801366	0.30104	0.00455	-1.58788	DNASE1L2	deoxyribonuclease 1 like 2
ILMN_1719599	0.30104	0.00461	-1.77324	SYTL4	synaptotagmin like 4
ILMN_1783287	0.30104	0.00462	-1.00384	S100A14	S100 calcium binding protein A14
ILMN_1856609	0.30104	0.00464	-1.08807
ILMN_1681812	0.30104	0.00475	-1.15748	HIF1AN	hypoxia inducible factor 1 alpha subunit inhibitor
ILMN_1723412	0.30104	0.00477	-1.37547	ASCL2	achaete-scute family bHLH transcription factor 2
ILMN_2149164	0.30104	0.00494	-1.55153	SFRP1	secreted frizzled related protein 1
ILMN_2351269	0.30104	0.00502	-1.718	TTYH1	tweety family member 1
ILMN_1728645	0.30104	0.00502	-1.12594
ILMN_1693941	0.30104	0.00506	-1.97589	IGSF9	immunoglobulin superfamily member 9
ILMN_1813671	0.30104	0.00509	-1.9273	SLC25A1	solute carrier family 25 member 1
ILMN_2367258	0.30104	0.00511	-1.23134	SMOX	spermine oxidase
ILMN_1764266	0.30104	0.00511	-2.14719	CKMT2	creatine kinase, mitochondrial 2
ILMN_1700042	0.30104	0.00515	-1.55739	TLN2	talin 2
ILMN_1774901	0.30104	0.00517	-1.11306	GDPD3	glycerophosphodiester phosphodiesterase domain containing 3
ILMN_1771093	0.30104	0.00518	-1.22937	ZNF414	zinc finger protein 414
ILMN_1691413	0.30104	0.00519	-3.31982	NNAT	neuronatin
ILMN_2060578	0.30104	0.0052	-1.83721	INSL5	insulin like 5
ILMN_1760665	0.30104	0.00521	-2.67648	KRT39	keratin 39
ILMN_1736533	0.30104	0.00525	-1.67777	RND2	Rho family GTPase 2
ILMN_1754580	0.30104	0.00532	-1.55525	FRMPD1	FERM and PDZ domain containing 1
ILMN_2065606	0.30104	0.00538	-1.08533	TOMM40L	translocase of outer mitochondrial membrane 40 like
ILMN_2315964	0.30104	0.00539	-1.271	PSRC1	proline and serine rich coiled-coil 1
ILMN_1661492	0.30104	0.00543	-1.8335	ARRDC1	arrestin domain containing 1
ILMN_1854557	0.30104	0.0055	-1.57217
ILMN_1758731	0.30104	0.00554	-1.22099	CYP2J2	cytochrome P450 family 2 subfamily J member 2
ILMN_1727589	0.30104	0.00557	-1.06132	SULT2B1	sulfotransferase family 2B member 1
ILMN_1676288	0.30104	0.00558	-1.18544	ACBD4	acyl-CoA binding domain containing 4
ILMN_1731699	0.30104	0.00558	-1.76201	RAB15	RAB15, member RAS oncogene family
ILMN_1755620	0.3025	0.00578	-2.50161	IER5L	immediate early response 5 like
ILMN_3194638	0.3025	0.00581	-2.98162	EVA1A	eva-1 homolog A, regulator of programmed cell death
ILMN_2311674	0.3025	0.00586	-1.90795
ILMN_1809456	0.3025	0.00588	-2.35098	CNTFR	ciliary neurotrophic factor receptor
ILMN_1751500	0.3025	0.00605	-1.46988	ADAM15	ADAM metallopeptidase domain 15
ILMN_1750338	0.3025	0.0062	-1.73444	PROSER2	proline and serine rich 2
ILMN_3307695	0.3025	0.0062	-2.05942	THEM5	thioesterase superfamily member 5
ILMN_1747112	0.3025	0.00621	-2.84301	LOC440895	two pore channel 3 pseudogene
ILMN_1737728	0.3025	0.00622	-2.56229	CDCA3	cell division cycle associated 3
ILMN_1658619	0.3025	0.00635	-1.00808	WWC1	WW and C2 domain containing 1
ILMN_2325978	0.3025	0.00636	-1.03851	HDGFRP2	hepatoma-derived growth factor-related protein 2
ILMN_1684227	0.3025	0.0064	-1.35389	GPR146	G protein-coupled receptor 146
ILMN_1750181	0.3025	0.00641	-2.03746	TESC	tescalcin
ILMN_1699603	0.3025	0.00642	-1.48878	MRPL12	mitochondrial ribosomal protein L12
ILMN_2203544	0.3025	0.00643	-1.09259	OR2A9P	olfactory receptor family 2 subfamily A member 9 pseudogene
ILMN_1766658	0.3025	0.00644	-1.60823	PKMYT1	protein kinase, membrane associated tyrosine/threonine 1
ILMN_1803005	0.3025	0.00644	-1.20595	MMACHC	methylmalonic aciduria (cobalamin deficiency) cblC type, with homocystinuria
ILMN_1735231	0.3025	0.00647	-1.39313	ZSWIM4	zinc finger SWIM-type containing 4
ILMN_1724437	0.3025	0.00649	-1.50614	GCAT	glycine C-acetyltransferase
ILMN_1654013	0.3025	0.0065	-1.56257	HID1	HID1 domain containing
ILMN_1795104	0.3025	0.00651	-1.74852	ACADS	acyl-CoA dehydrogenase, C-2 to C-3 short chain
ILMN_1668766	0.3025	0.00651	-1.35683	ROPN1	rhophilin associated tail protein 1
ILMN_1737162	0.3025	0.00651	-1.39318	LGI3	leucine rich repeat LGI family member 3
ILMN_1699867	0.3025	0.00654	-2.17984	IGF2	insulin like growth factor 2
ILMN_3192493	0.3025	0.00657	-1.89883
ILMN_2146657	0.3025	0.00657	-1.05548	FAHD2B	fumarylacetoacetate hydrolase domain containing 2B
ILMN_1718565	0.3025	0.00662	-1.20114	CDKN1C	cyclin dependent kinase inhibitor 1C
ILMN_1742147	0.3025	0.00665	-1.02073	UBL4A	ubiquitin like 4A
ILMN_1786310	0.3025	0.00669	-1.44658	MVK	mevalonate kinase
ILMN_2228162	0.30276	0.00674	-1.31765	KRT16	keratin 16
ILMN_1740170	0.30276	0.00679	-1.27798	CHCHD10	coiled-coil-helix-coiled-coil-helix domain containing 10
ILMN_1754440	0.304	0.00688	-2.82827	ADCY8	adenylate cyclase 8
ILMN_1752269	0.304	0.00699	-1.17608	ACSS1	acyl-CoA synthetase short-chain family member 1
ILMN_2122420	0.304	0.00701	-1.27504	HMGCL	3-hydroxymethyl-3-methylglutaryl-CoA lyase
ILMN_2317923	0.304	0.00705	-1.77604	TMEM132A	transmembrane protein 132A
ILMN_1750800	0.304	0.00709	-1.24858	ACO1	aconitase 1
ILMN_1770228	0.304	0.00711	-4.1095	KRT34	keratin 34
ILMN_1831176	0.304	0.00713	-1.1029
ILMN_1653599	0.30465	0.00726	-1.14937	ATP5D	ATP synthase, H+ transporting, mitochondrial F1 complex, delta subunit
ILMN_1693717	0.30465	0.00731	-1.99911	RPH3AL	rabphilin 3A-like (without C2 domains)
ILMN_3235171	0.30465	0.00732	-1.39463	BICDL2	BICD family like cargo adaptor 2
ILMN_2316386	0.30465	0.0074	-1.75619	GPBAR1	G protein-coupled bile acid receptor 1
ILMN_3210491	0.30465	0.0074	-1.04791
ILMN_1706660	0.30465	0.00741	-1.0642	HYI	hydroxypyruvate isomerase (putative)
ILMN_1729791	0.30497	0.00749	-1.19606
ILMN_1912078	0.30497	0.00751	-2.85386
ILMN_1702973	0.30497	0.00754	-1.7548	EVA1A	eva-1 homolog A, regulator of programmed cell death
ILMN_1770787	0.30497	0.00762	-1.04041	DDAH2	dimethylarginine dimethylaminohydrolase 2
ILMN_1669966	0.30497	0.0077	-1.11749	NDUFS7	NADH:ubiquinone oxidoreductase core subunit S7
ILMN_1815130	0.30497	0.00771	-1.21451	MICALL1	MICAL like 1
ILMN_1730809	0.30497	0.00775	-2.17983	SLC29A2	solute carrier family 29 member 2
ILMN_1708946	0.30497	0.00776	-1.23338	VPS4A	vacuolar protein sorting 4 homolog A
ILMN_2415162	0.30497	0.00777	-1.58782	SEPT1	septin 1
ILMN_1743367	0.30497	0.00778	-1.55526	FZD4	frizzled class receptor 4
ILMN_2234310	0.30497	0.0078	-1.06809	CPTP	ceramide-1-phosphate transfer protein
ILMN_1753773	0.30497	0.00783	-1.77201	ANAPC11	anaphase promoting complex subunit 11
ILMN_1691572	0.30497	0.00788	-1.23405	TST	thiosulfate sulfurtransferase
ILMN_1653115	0.30497	0.00788	-1.0845	ECH1	enoyl-CoA hydratase 1
ILMN_1668194	0.30497	0.00794	-1.44793
ILMN_1682008	0.30497	0.008	-1.12686	TCF19	transcription factor 19
ILMN_2224657	0.30497	0.00802	-1.74044	KLRG2	killer cell lectin like receptor G2
ILMN_1701643	0.30497	0.00803	-1.70556	GDPD5	glycerophosphodiester phosphodiesterase domain containing 5
ILMN_1727226	0.30497	0.00806	-3.11139	DNAAF5	dynein axonemal assembly factor 5
ILMN_1663080	0.30497	0.00808	-1.06513	LFNG	LFNG O-fucosylpeptide 3-beta-N-acetylglucosaminyltransferase
ILMN_1709937	0.30497	0.00808	-1.42193	KCNN4	potassium calcium-activated channel subfamily N member 4
ILMN_2275803	0.30497	0.00817	-1.32931	LRRC45	leucine rich repeat containing 45
ILMN_1729611	0.30497	0.00823	-1.09163	REEP4	receptor accessory protein 4
ILMN_1661804	0.30497	0.00835	-1.49591	CTF1	cardiotrophin 1
ILMN_1718646	0.30497	0.00837	-1.45087	MMP15	matrix metallopeptidase 15
ILMN_2052373	0.30497	0.00847	-1.68828	RAB17	RAB17, member RAS oncogene family
ILMN_1749834	0.30497	0.00851	-1.407
ILMN_2390318	0.30497	0.00854	-3.62928
ILMN_1758025	0.30497	0.00856	-1.27555
ILMN_1775822	0.30497	0.00857	-1.30136	PDGFB	platelet derived growth factor subunit B
ILMN_1697160	0.30497	0.00857	-1.54781	TTC7A	tetratricopeptide repeat domain 7A
ILMN_1697773	0.30497	0.00859	-1.97736	ZNF517	zinc finger protein 517
ILMN_1662174	0.30497	0.00859	-1.03788	ORMDL3	ORMDL sphingolipid biosynthesis regulator 3
ILMN_2349393	0.30497	0.00864	-1.45368	MDK	midkine (neurite growth-promoting factor 2)
ILMN_1791847	0.30497	0.00864	-1.86643	DAPK2	death associated protein kinase 2
ILMN_1683883	0.30497	0.00864	-1.8336	ACY1	aminoacylase 1
ILMN_3262439	0.30497	0.00866	-1.10674
ILMN_1721411	0.30497	0.00874	-1.07
ILMN_1674665	0.30497	0.00885	-1.49061	CPNE2	copine 2
ILMN_3240901	0.30497	0.00893	-1.05844	ZBTB7C	zinc finger and BTB domain containing 7C
ILMN_1849494	0.30497	0.00899	-1.41389	EFR3B	EFR3 homolog B
ILMN_2357438	0.30497	0.00905	-2.1993	AURKA	aurora kinase A
ILMN_3180966	0.30497	0.00907	-1.45365	HNRNPUL1	heterogeneous nuclear ribonucleoprotein U like 1
ILMN_1690939	0.30497	0.00908	-1.01705	TYMP	thymidine phosphorylase
ILMN_1676067	0.30497	0.00909	-2.51335	SEMA3G	semaphorin 3G
ILMN_1705849	0.30497	0.00912	-1.09695	SPR	sepiapterin reductase (7,8-dihydrobiopterin:NADP+ oxidoreductase)
ILMN_2403664	0.30497	0.00916	-1.94325	POMC	proopiomelanocortin
ILMN_1690695	0.30497	0.00916	-1.29417	PEX11A	peroxisomal biogenesis factor 11 alpha
ILMN_1681732	0.30497	0.00919	-2.18545	C1orf226	chromosome 1 open reading frame 226
ILMN_1665384	0.30497	0.00925	-1.05627	SH3BP5L	SH3 binding domain protein 5 like
ILMN_1661299	0.30497	0.00941	-1.72689	TLE6	transducin like enhancer of split 6
ILMN_3238902	0.30497	0.00945	-2.67516	KRT31	keratin 31
ILMN_1746652	0.30497	0.00952	-1.46045	UNC93A	unc-93 homolog A (C. elegans)
ILMN_1726659	0.30497	0.00954	-1.2528	THOP1	thimet oligopeptidase 1
ILMN_3245829	0.30605	0.00971	-2.7175	AQP7P1	aquaporin 7 pseudogene 1
ILMN_1850338	0.30605	0.00976	-1.43021
ILMN_1778255	0.30605	0.00977	-1.0826	FARSA	phenylalanyl-tRNA synthetase alpha subunit
ILMN_1753931	0.30605	0.00979	-1.85561	CDO1	cysteine dioxygenase type 1
ILMN_1710124	0.30605	0.0098	-1.21149	CMTM8	CKLF like MARVEL transmembrane domain containing 8
ILMN_1807050	0.30605	0.00981	-1.70709	SHC4	SHC adaptor protein 4
ILMN_1774272	0.30619	0.00982	-1.30766	ESRRA	estrogen related receptor alpha
ILMN_1701170	0.30636	0.00985	-1.52272	BARX2	BARX homeobox 2
ILMN_1788184	0.30636	0.00988	-3.46425	CIDEA	cell death-inducing DFFA-like effector a
ILMN_1839532	0.30666	0.00992	-1.99311
ILMN_1714433	0.30878	0.0101	-1.29208	MARCKSL1	MARCKS like 1
ILMN_1734176	0.30926	0.0101	-1.04981	CGA	glycoprotein hormones, alpha polypeptide
ILMN_2078389	0.30994	0.0102	-1.0013	SLC4A2	solute carrier family 4 member 2
ILMN_2134723	0.31061	0.0103	-1.91912	OR7E91P	olfactory receptor family 7 subfamily E member 91 pseudogene
ILMN_1777759	0.31061	0.0103	-1.99778	FIGNL2	fidgetin like 2
ILMN_1790173	0.31061	0.0103	-1.64804
ILMN_1697460	0.31096	0.0104	-1.66701	REEP6	receptor accessory protein 6
ILMN_1727248	0.31118	0.0105	-1.08299	INF2	inverted formin, FH2 and WH2 domain containing
ILMN_2177832	0.31118	0.0105	-2.20381	TOR2A	torsin family 2 member A
ILMN_1674560	0.31196	0.0106	-1.35826	GBA2	glucosylceramidase beta 2
ILMN_1659106	0.31264	0.0106	-1.35532	PHLDA3	pleckstrin homology like domain family A member 3
ILMN_1814917	0.31314	0.0107	-1.05127	TLE2	transducin like enhancer of split 2
ILMN_1768577	0.31314	0.0108	-1.23347	PCSK6	proprotein convertase subtilisin/kexin type 6
ILMN_1743219	0.31314	0.0108	-1.06016	CA11	carbonic anhydrase 11
ILMN_1796639	0.31314	0.0108	-1.11098	UBQLN3	ubiquilin 3
ILMN_1680344	0.3135	0.0109	-1.68909	MYOM1	myomesin 1
ILMN_1671557	0.31396	0.0109	-1.85631	PHLDA2	pleckstrin homology like domain family A member 2
ILMN_1737993	0.31402	0.011	-1.33986	ERBB3	erb-b2 receptor tyrosine kinase 3
ILMN_1773380	0.31489	0.011	-1.93441	UNC13D	unc-13 homolog D
ILMN_1795703	0.31546	0.0111	-1.10252	GET4	golgi to ER traffic protein 4
ILMN_1748206	0.31632	0.0112	-1.50639	CCM2L	CCM2 like scaffolding protein
ILMN_2336094	0.31632	0.0112	-1.43887	TENM3	teneurin transmembrane protein 3
ILMN_1763695	0.31726	0.0113	-1.60993	C9orf24	chromosome 9 open reading frame 24
ILMN_1693340	0.31726	0.0113	-1.51682	RAC3	ras-related C3 botulinum toxin substrate 3 (rho family, small GTP binding protein Rac3)
ILMN_1701940	0.31733	0.0115	-1.13125	MIGA2	mitoguardin 2
ILMN_1755588	0.31747	0.0116	-1.59538	KANK3	KN motif and ankyrin repeat domains 3
ILMN_2384496	0.31747	0.0116	-1.64683	ST6GAL1	ST6 beta-galactoside alpha-2,6-sialyltransferase 1
ILMN_2386291	0.31747	0.0117	-1.30144	WTIP	Wilms tumor 1 interacting protein
ILMN_2135258	0.31747	0.0117	-2.06782	RAPGEF3	Rap guanine nucleotide exchange factor 3
ILMN_1653750	0.31747	0.0118	-1.74628	SOX10	SRY-box 10
ILMN_1731044	0.31747	0.0119	-2.22345	KCTD14	potassium channel tetramerization domain containing 14
ILMN_1677877	0.31788	0.0119	-1.20025
ILMN_1795298	0.31824	0.0121	-1.03777	GPER1	G protein-coupled estrogen receptor 1
ILMN_1846480	0.31824	0.0121	-2.35714
ILMN_2336595	0.31824	0.0122	-1.03598	ACSS2	acyl-CoA synthetase short-chain family member 2
ILMN_1700183	0.31824	0.0122	-1.0897	APLNR	apelin receptor
ILMN_2344120	0.3188	0.0123	-1.33878	ROPN1B	rhophilin associated tail protein 1B
ILMN_1833142	0.31936	0.0123	-1.9728
ILMN_1655225	0.31936	0.0124	-1.11792	C19orf25	chromosome 19 open reading frame 25
ILMN_2380588	0.31936	0.0125	-1.2071	DNPH1	2'-deoxynucleoside 5'-phosphate N-hydrolase 1
ILMN_1703370	0.31936	0.0125	-1.1257	ZDHHC12	zinc finger DHHC-type containing 12
ILMN_1763104	0.31936	0.0126	-1.23748	TRAF4	TNF receptor associated factor 4
ILMN_1701724	0.31936	0.0126	-1.17664	GET4	golgi to ER traffic protein 4
ILMN_2159453	0.31936	0.0126	-1.02147	STXBP2	syntaxin binding protein 2
ILMN_1806607	0.31936	0.0126	-1.19162	SFN	stratifin
ILMN_1777411	0.31936	0.0126	-2.51754	ATP1A2	ATPase Na+/K+ transporting subunit alpha 2
ILMN_1769158	0.31936	0.0126	-1.23687	ISOC2	isochorismatase domain containing 2
ILMN_1816948	0.31936	0.0126	-1.72844
ILMN_1809708	0.31936	0.0127	-1.69806	KCTD21	potassium channel tetramerization domain containing 21
ILMN_1657631	0.32143	0.0129	-1.23277	STAP2	signal transducing adaptor family member 2
ILMN_1713884	0.32143	0.0129	-1.11318	TSR3	TSR3, acp transferase ribosome maturation factor
ILMN_1799024	0.32143	0.0129	-1.50594	VAC14	Vac14, PIKFYVE complex component
ILMN_1696099	0.3218	0.013	-1.20144	ALDH4A1	aldehyde dehydrogenase 4 family member A1
ILMN_2096985	0.3218	0.0131	-1.41389	ALDH6A1	aldehyde dehydrogenase 6 family member A1
ILMN_1736692	0.32345	0.0132	-1.95469	SRL	sarcalumenin
ILMN_1810848	0.3242	0.0133	-1.42698	VTI1A	vesicle transport through interaction with t-SNAREs 1A
ILMN_1725157	0.3242	0.0134	-1.52038
ILMN_2177413	0.3242	0.0134	-1.33327	TBL3	transducin beta like 3
ILMN_1785284	0.3242	0.0134	-1.05562	ALDH6A1	aldehyde dehydrogenase 6 family member A1
ILMN_1683016	0.3242	0.0134	-1.22099	PLA2R1	phospholipase A2 receptor 1
ILMN_1787541	0.32435	0.0134	-1.23342	SPSB2	splA/ryanodine receptor domain and SOCS box containing 2
ILMN_1795838	0.32435	0.0135	-2.75534	C4orf19	chromosome 4 open reading frame 19
ILMN_1784582	0.32435	0.0135	-2.35113	MECOM	MDS1 and EVI1 complex locus
ILMN_1719649	0.32435	0.0135	-1.67564	TMEM63A	transmembrane protein 63A
ILMN_1808713	0.32463	0.0135	-1.66569	HSD17B2	hydroxysteroid 17-beta dehydrogenase 2
ILMN_1760414	0.32463	0.0135	-1.48272	AADAC	arylacetamide deacetylase
ILMN_1723505	0.32463	0.0136	-1.7365
ILMN_2347949	0.32463	0.0136	-1.11334	G6PD	glucose-6-phosphate dehydrogenase
ILMN_1780291	0.32631	0.0138	-1.68988	NFAT5	nuclear factor of activated T-cells 5
ILMN_2227533	0.3266	0.0139	-1.17748	ABHD14B	abhydrolase domain containing 14B
ILMN_3251592	0.3266	0.014	-2.26381	SAPCD2	suppressor APC domain containing 2
ILMN_1687857	0.3266	0.014	-1.52364	ST6GALNAC4	ST6 N-acetylgalactosaminide alpha-2,6-sialyltransferase 4
ILMN_1690653	0.32699	0.014	-1.68677	CDK2AP2	cyclin dependent kinase 2 associated protein 2
ILMN_1665562	0.32777	0.0141	-6.27741	PLIN1	perilipin 1
ILMN_1664168	0.328	0.0142	-1.18614	SLC25A11	solute carrier family 25 member 11
ILMN_1738207	0.328	0.0142	-2.24151	CISH	cytokine inducible SH2 containing protein
ILMN_1742026	0.328	0.0142	-1.44674	PYHIN1	pyrin and HIN domain family member 1
ILMN_1712639	0.32818	0.0143	-2.63305	AIFM2	apoptosis inducing factor, mitochondria associated 2
ILMN_1657708	0.32866	0.0144	-1.30303	MGLL	monoglyceride lipase
ILMN_1719010	0.32866	0.0145	-1.08729	ARL4D	ADP ribosylation factor like GTPase 4D
ILMN_1772697	0.32866	0.0145	-1.00067	KREMEN1	kringle containing transmembrane protein 1
ILMN_2323087	0.32866	0.0146	-1.18934	RBPMS	RNA binding protein with multiple splicing
ILMN_2404746	0.32866	0.0146	-1.12583
ILMN_1727390	0.32866	0.0146	-1.55903	ATPAF2	ATP synthase mitochondrial F1 complex assembly factor 2
ILMN_2333687	0.32945	0.0149	-1.64217	CD59	CD59 molecule
ILMN_1709593	0.32945	0.0149	-1.64389	EN1	engrailed homeobox 1
ILMN_1707720	0.32961	0.0149	-1.36545	SLC1A5	solute carrier family 1 member 5
ILMN_1653494	0.32986	0.0149	-1.4545	S100A1	S100 calcium binding protein A1
ILMN_1662016	0.32986	0.0151	-1.17857	SCRN2	secernin 2
ILMN_1757186	0.32986	0.0152	-1.525	GIMAP1	GTPase, IMAP family member 1
ILMN_1754643	0.32986	0.0154	-1.08892	DGCR14	DiGeorge syndrome critical region gene 14
ILMN_1812841	0.32986	0.0154	-1.99201	C8orf34	chromosome 8 open reading frame 34
ILMN_1714197	0.32986	0.0155	-1.03235	ACSS2	acyl-CoA synthetase short-chain family member 2
ILMN_1796423	0.32986	0.0155	-1.21001	CLIC3	chloride intracellular channel 3
ILMN_1773623	0.32986	0.0155	-1.35738	HSD17B1	hydroxysteroid 17-beta dehydrogenase 1
ILMN_1776936	0.32986	0.0156	-1.93482	KANK4	KN motif and ankyrin repeat domains 4
ILMN_1679520	0.32986	0.0156	-1.05748	AGPAT1	1-acylglycerol-3-phosphate O-acyltransferase 1
ILMN_2299221	0.32986	0.0157	-1.17659	RABGGTA	Rab geranylgeranyltransferase alpha subunit
ILMN_3261705	0.32986	0.0157	-1.9334
ILMN_1767556	0.32986	0.0158	-2.0694	C10orf10	chromosome 10 open reading frame 10
ILMN_2347592	0.3299	0.0158	-1.47866	NMB	neuromedin B
ILMN_1784655	0.33062	0.0158	-1.72337	TLCD1	TLC domain containing 1
ILMN_1690783	0.3308	0.0159	-1.26838	TREML1	triggering receptor expressed on myeloid cells like 1
ILMN_1760628	0.33233	0.016	-1.03971	RABL6	RAB, member RAS oncogene family-like 6
ILMN_1710644	0.33233	0.016	-1.25511	MARVELD3	MARVEL domain containing 3
ILMN_3240135	0.33387	0.0162	-2.47332
ILMN_1691180	0.33387	0.0163	-1.55284	OTX1	orthodenticle homeobox 1
ILMN_1773006	0.33387	0.0163	-3.69181	FABP4	fatty acid binding protein 4
ILMN_2361603	0.33387	0.0164	-1.03738	NDRG2	NDRG family member 2
ILMN_2141118	0.33387	0.0164	-1.03937	C15orf59	chromosome 15 open reading frame 59
ILMN_1777168	0.33387	0.0164	-1.32021
ILMN_1720799	0.33409	0.0165	-1.01943	TECR	trans-2,3-enoyl-CoA reductase
ILMN_3250389	0.33409	0.0165	-1.10285	LOC440895	two pore channel 3 pseudogene
ILMN_1794659	0.33409	0.0165	-3.44397	FUT2	fucosyltransferase 2
ILMN_3244903	0.33409	0.0165	-1.67843	C7orf65	chromosome 7 open reading frame 65
ILMN_2207504	0.33409	0.0166	-5.37562	LEP	leptin
ILMN_1716246	0.33432	0.0167	-1.84188	FRZB	frizzled-related protein
ILMN_1814022	0.33573	0.0168	-1.06156	NR1H3	nuclear receptor subfamily 1 group H member 3
ILMN_1730523	0.33573	0.0168	-1.18872	MCRIP2	MAPK regulated corepressor interacting protein 2
ILMN_1761322	0.33897	0.0172	-1.38711	FHOD3	formin homology 2 domain containing 3
ILMN_1784216	0.33897	0.0173	-2.35201	KRTAP19-6	keratin associated protein 19-6
ILMN_1731568	0.33897	0.0173	-1.45352	RAB3D	RAB3D, member RAS oncogene family
ILMN_2411236	0.33897	0.0173	-3.09779	NRCAM	neuronal cell adhesion molecule
ILMN_1751102	0.33897	0.0174	-1.7941	AMY2A	amylase, alpha 2A (pancreatic)
ILMN_1753370	0.33897	0.0175	-1.02258	ABTB2	ankyrin repeat and BTB domain containing 2
ILMN_1798472	0.33897	0.0176	-1.24396
ILMN_1659990	0.33897	0.0176	-1.3493	HILPDA	hypoxia inducible lipid droplet associated
ILMN_1654571	0.33897	0.0176	-1.73463	FCHO1	FCH domain only 1
ILMN_2174369	0.33897	0.0177	-1.54092	ELOVL5	ELOVL fatty acid elongase 5
ILMN_1848863	0.33897	0.0177	-1.99147	NFIC	nuclear factor I C
ILMN_1702633	0.33897	0.0178	-1.2046	RETSAT	retinol saturase
ILMN_1694823	0.33897	0.0178	-1.60459	PYDC1	pyrin domain containing 1
ILMN_3179891	0.33897	0.0178	-1.01157
ILMN_1696066	0.33923	0.0179	-1.29081
ILMN_1760412	0.33973	0.018	-2.07774	SHISA2	shisa family member 2
ILMN_2414568	0.33981	0.018	-1.39281	MEOX1	mesenchyme homeobox 1
ILMN_1738539	0.33993	0.0181	-1.0197
ILMN_1708743	0.33993	0.0181	-1.17165	NT5DC2	5'-nucleotidase domain containing 2
ILMN_1792363	0.33993	0.0182	-2.44524	KLK4	kallikrein related peptidase 4
ILMN_1710354	0.34002	0.0183	-2.06176	KIFC3	kinesin family member C3
ILMN_1748281	0.34014	0.0184	-1.79849	MAPK10	mitogen-activated protein kinase 10
ILMN_1809417	0.34014	0.0184	-1.24798	LRFN4	leucine rich repeat and fibronectin type III domain containing 4
ILMN_1659565	0.34068	0.0187	-3.19188	MFAP2	microfibrillar associated protein 2
ILMN_1740395	0.34085	0.0187	-1.14333	RAVER1	ribonucleoprotein, PTB binding 1
ILMN_2332250	0.34153	0.0189	-1.04853	ACOT7	acyl-CoA thioesterase 7
ILMN_1779969	0.34161	0.0189	-2.62676
ILMN_2384544	0.34161	0.019	-1.15538	ADAM15	ADAM metallopeptidase domain 15
ILMN_3243682	0.34161	0.019	-1.80508	FAM213B	family with sequence similarity 213 member B
ILMN_1758055	0.34247	0.0192	-1.01674
ILMN_3237062	0.34359	0.0195	-3.92654	FAM47E	family with sequence similarity 47 member E
ILMN_1674394	0.34359	0.0195	-1.32284	APMAP	adipocyte plasma membrane associated protein
ILMN_1722309	0.34359	0.0195	-1.66011	ENDOG	endonuclease G
ILMN_3271098	0.34359	0.0195	-3.09832	EVA1A	eva-1 homolog A, regulator of programmed cell death
ILMN_1810055	0.34359	0.0195	-1.06528	FAM234A	family with sequence similarity 234 member A
ILMN_1652472	0.34361	0.0196	-1.35918	BRAF	B-Raf proto-oncogene, serine/threonine kinase
ILMN_1730964	0.34361	0.0196	-1.13006	CLEC18C	C-type lectin domain family 18 member C
ILMN_1714489	0.34569	0.0198	-1.53612	CIB2	calcium and integrin binding family member 2
ILMN_2392274	0.34615	0.0199	-1.53915	CD82	CD82 molecule
ILMN_1691790	0.34615	0.0199	-1.03583	DACT2	dishevelled binding antagonist of beta catenin 2
ILMN_2324029	0.34615	0.0199	-1.23136	SCRIB	scribbled planar cell polarity protein
ILMN_1797184	0.34615	0.02	-1.24359	PKN3	protein kinase N3
ILMN_3276395	0.34788	0.0202	-1.45784
ILMN_1793615	0.34823	0.0204	-1.26196	ME3	malic enzyme 3
ILMN_1728107	0.34823	0.0205	-1.03557	GNG7	G protein subunit gamma 7
ILMN_1762100	0.34823	0.0206	-2.58983
ILMN_1798496	0.34823	0.0207	-2.55545	HOXB8	homeobox B8
ILMN_1693242	0.34823	0.0208	-1.05641	ZNF296	zinc finger protein 296
ILMN_1689146	0.34823	0.0208	-2.84153	GABRP	gamma-aminobutyric acid type A receptor pi subunit
ILMN_1775045	0.34823	0.0208	-3.40537	ADIPOQ	adiponectin, C1Q and collagen domain containing
ILMN_1737580	0.34823	0.0208	-1.34042	DESI1	desumoylating isopeptidase 1
ILMN_1785324	0.34823	0.0209	-1.2632	MTHFD1	methylenetetrahydrofolate dehydrogenase, cyclohydrolase and formyltetrahydrofolate synthetase 1
ILMN_1694778	0.34823	0.0211	-1.65895
ILMN_1765274	0.34823	0.0212	-1.04252	CAPN11	calpain 11
ILMN_1767337	0.34823	0.0212	-1.25548	SFXN5	sideroflexin 5
ILMN_1782403	0.34823	0.0213	-2.1023	PRR11	proline rich 11
ILMN_2365023	0.34823	0.0213	-1.44238	C9orf24	chromosome 9 open reading frame 24
ILMN_1655637	0.34823	0.0213	-2.91248	UPK1A	uroplakin 1A
ILMN_1729596	0.34823	0.0213	-1.28344	INF2	inverted formin, FH2 and WH2 domain containing
ILMN_1715417	0.34823	0.0214	-1.4956	SELP	selectin P
ILMN_1794122	0.34823	0.0214	-2.71564	ZNF79	zinc finger protein 79
ILMN_1655654	0.34823	0.0214	-1.02407	MPDU1	mannose-P-dolichol utilization defect 1
ILMN_3248556	0.34823	0.0214	-1.0259	C15orf62	chromosome 15 open reading frame 62
ILMN_3248176	0.34823	0.0215	-1.77896	C2CD4D	C2 calcium dependent domain containing 4D
ILMN_1807169	0.34823	0.0215	-2.48598	TINAGL1	tubulointerstitial nephritis antigen like 1
ILMN_1796949	0.34836	0.0215	-1.31063	TPX2	TPX2, microtubule nucleation factor
ILMN_1782086	0.34836	0.0215	-1.44151	AOC3	amine oxidase, copper containing 3
ILMN_2146648	0.34836	0.0215	-1.05956	PRB3	proline rich protein BstNI subfamily 3
ILMN_2386205	0.34859	0.0216	-1.03991	C21orf33	chromosome 21 open reading frame 33
ILMN_1697559	0.34859	0.0216	-1.46148	G6PD	glucose-6-phosphate dehydrogenase
ILMN_3236736	0.34859	0.0217	-1.60371	ZFP92	ZFP92 zinc finger protein
ILMN_1806037	0.34859	0.0217	-1.34425	TK1	thymidine kinase 1
ILMN_1798971	0.34859	0.0218	-1.3219	FZD5	frizzled class receptor 5
ILMN_2301083	0.34859	0.0218	-1.26326	UBE2C	ubiquitin conjugating enzyme E2 C
ILMN_1852022	0.34859	0.0218	-5.00611
ILMN_2396801	0.34872	0.0219	-1.44089
ILMN_1733407	0.34872	0.0219	-1.03094	QTRT2	queuine tRNA-ribosyltransferase accessory subunit 2
ILMN_3289745	0.34872	0.022	-1.28696
ILMN_1697827	0.34911	0.0221	-1.8558	ATP2A3	ATPase sarcoplasmic/endoplasmic reticulum Ca2+ transporting 3
ILMN_1695110	0.35103	0.0223	-1.36073	BCAT2	branched chain amino acid transaminase 2
ILMN_1745778	0.35168	0.0224	-1.04393
ILMN_1778650	0.35314	0.0228	-1.30842	VILL	villin like
ILMN_1658639	0.35361	0.0229	-1.30114	SLC46A3	solute carrier family 46 member 3
ILMN_2051972	0.35361	0.0229	-1.60269	GPC3	glypican 3
ILMN_2198499	0.35362	0.0229	-1.30499	SLC25A51	solute carrier family 25 member 51
ILMN_1853167	0.35362	0.023	-1.02028
ILMN_1692973	0.35377	0.0231	-1.37301	BICD1	BICD cargo adaptor 1
ILMN_1758497	0.35377	0.0231	-3.08913	TTYH1	tweety family member 1
ILMN_1662097	0.35377	0.0231	-1.24627	SLC25A43	solute carrier family 25 member 43
ILMN_1758705	0.35377	0.0232	-1.71808	IRX6	iroquois homeobox 6
ILMN_1738147	0.35377	0.0232	-1.28856	NES	nestin
ILMN_1661051	0.35377	0.0233	-1.09315	WBP11	WW domain binding protein 11
ILMN_1671682	0.35377	0.0234	-2.81756
ILMN_1747269	0.35377	0.0234	-2.72329	NBPF22P	neuroblastoma breakpoint family member 22, pseudogene
ILMN_3244276	0.35377	0.0235	-1.1603	CNTFR-AS1	CNTFR antisense RNA 1
ILMN_2412336	0.35377	0.0235	-1.26996	AKR1C2	aldo-keto reductase family 1, member C2
ILMN_1668619	0.35377	0.0235	-1.096	FAM234B	family with sequence similarity 234 member B
ILMN_1695354	0.35381	0.0235	-1.41695	BMF	Bcl2 modifying factor
ILMN_1681356	0.35381	0.0236	-1.01588	PDE2A	phosphodiesterase 2A
ILMN_2173294	0.35381	0.0237	-1.00985	THNSL2	threonine synthase like 2
ILMN_1656415	0.35381	0.0238	-1.09551	CDKN2C	cyclin dependent kinase inhibitor 2C
ILMN_2321064	0.35381	0.0238	-1.1272	BAX	BCL2 associated X, apoptosis regulator
ILMN_1651776	0.35381	0.0239	-1.10095	FHOD1	formin homology 2 domain containing 1
ILMN_1706483	0.35381	0.0239	-1.06908	C1orf116	chromosome 1 open reading frame 116
ILMN_1722056	0.35381	0.024	-1.00827	ATP7B	ATPase copper transporting beta
ILMN_1791052	0.35381	0.024	-1.52498	FKBPL	FK506 binding protein like
ILMN_1781987	0.35381	0.0241	-1.20886	CDK5	cyclin dependent kinase 5
ILMN_1799015	0.35381	0.0241	-1.28733	PXMP2	peroxisomal membrane protein 2
ILMN_3263423	0.35381	0.0242	-1.53828
ILMN_2140990	0.35381	0.0244	-1.14085	CAMK1	calcium/calmodulin dependent protein kinase I
ILMN_2111932	0.35381	0.0245	-2.21597	SERINC2	serine incorporator 2
ILMN_1728224	0.35381	0.0245	-1.0063	OGFR	opioid growth factor receptor
ILMN_1813701	0.35381	0.0245	-2.55186	RASAL2	RAS protein activator like 2
ILMN_2364864	0.35381	0.0246	-1.45711	MB	myoglobin
ILMN_1666625	0.35381	0.0246	-2.44911	KIF17	kinesin family member 17
ILMN_1656368	0.35381	0.0246	-1.00616	ALDH4A1	aldehyde dehydrogenase 4 family member A1
ILMN_2320330	0.35381	0.0247	-2.31166	MAL	mal, T-cell differentiation protein
ILMN_1751530	0.35417	0.025	-1.20323	GADD45GIP1	GADD45G interacting protein 1
ILMN_1764321	0.35417	0.0251	-1.65567	ACOT4	acyl-CoA thioesterase 4
ILMN_1762629	0.35417	0.0254	-1.0382	ANO9	anoctamin 9
ILMN_1739594	0.35417	0.0257	-1.76944	ACOT11	acyl-CoA thioesterase 11
ILMN_1740169	0.35417	0.0259	-1.11178	TYRO3	TYRO3 protein tyrosine kinase
ILMN_2077680	0.35417	0.026	-1.22315	CLDND2	claudin domain containing 2
ILMN_1669788	0.35417	0.026	-1.04744	NUDT14	nudix hydrolase 14
ILMN_1703840	0.35417	0.0261	-1.43025
ILMN_1660199	0.35417	0.0261	-1.45244	ACAA2	acetyl-CoA acyltransferase 2
ILMN_2369919	0.35417	0.0262	-1.66464	IL17RC	interleukin 17 receptor C
ILMN_1803882	0.35417	0.0262	-1.34492	VEGFA	vascular endothelial growth factor A
ILMN_1778964	0.35456	0.0263	-1.56906	CLIC5	chloride intracellular channel 5
ILMN_1805561	0.35456	0.0264	-1.85581	SLC14A1	solute carrier family 14 member 1 (Kidd blood group)
ILMN_2408987	0.35456	0.0264	-1.3144	SMARCD3	SWI/SNF related, matrix associated, actin dependent regulator of chromatin, subfamily d, member 3
ILMN_1881909	0.35456	0.0264	-1.57881	SNAR-A1	small ILF3/NF90-associated RNA A1
ILMN_1734810	0.35486	0.0265	-1.44784	PJA1	praja ring finger ubiquitin ligase 1
ILMN_3251572	0.35486	0.0266	-1.15406	FAM134A	family with sequence similarity 134 member A
ILMN_1682919	0.35486	0.0266	-1.14634	PAFAH2	platelet activating factor acetylhydrolase 2
ILMN_2383455	0.35534	0.0268	-1.17396	SUOX	sulfite oxidase
ILMN_1736218	0.35561	0.0269	-2.6096	CHRNB3	cholinergic receptor nicotinic beta 3 subunit
ILMN_1798298	0.3561	0.0269	-1.85635	CLU	clusterin
ILMN_1806275	0.35719	0.0272	-1.05223	ADAT3	adenosine deaminase, tRNA specific 3
ILMN_1736670	0.35719	0.0273	-1.4197	PPP1R3C	protein phosphatase 1 regulatory subunit 3C
ILMN_1654613	0.35719	0.0273	-1.0987	THRA	thyroid hormone receptor, alpha
ILMN_3237529	0.35719	0.0273	-1.46017
ILMN_1723486	0.35719	0.0273	-1.21886	HK2	hexokinase 2
ILMN_1675025	0.35719	0.0273	-1.45412
ILMN_2358069	0.35719	0.0274	-1.03989	MAD1L1	MAD1 mitotic arrest deficient like 1
ILMN_1793563	0.35723	0.0274	-1.11772	DCTN1	dynactin subunit 1
ILMN_1800898	0.35723	0.0274	-1.04102	ARG2	arginase 2
ILMN_2290204	0.35829	0.0276	-1.23824	ARHGAP28	Rho GTPase activating protein 28
ILMN_3239445	0.35918	0.0278	-1.08957	ZBTB42	zinc finger and BTB domain containing 42
ILMN_1670535	0.35932	0.0279	-1.0659	NDRG2	NDRG family member 2
ILMN_2041222	0.35938	0.028	-2.63064
ILMN_1714730	0.35938	0.0281	-1.26202
ILMN_1665775	0.35938	0.0282	-1.21267	MARC2	mitochondrial amidoxime reducing component 2
ILMN_1796430	0.35938	0.0282	-1.22534	PSMD3	proteasome 26S subunit, non-ATPase 3
ILMN_1741371	0.35938	0.0282	-1.29569	TMEM8A	transmembrane protein 8A
ILMN_2364384	0.35938	0.0282	-4.03503	PPARG	peroxisome proliferator activated receptor gamma
ILMN_2371251	0.35938	0.0283	-1.1404	MPG	N-methylpurine DNA glycosylase
ILMN_1720595	0.35938	0.0283	-1.08064	MDGA1	MAM domain containing glycosylphosphatidylinositol anchor 1
ILMN_1763587	0.3598	0.0284	-2.67824	TNMD	tenomodulin
ILMN_1704164	0.35983	0.0285	-1.24766	ATP13A2	ATPase 13A2
ILMN_3291437	0.35983	0.0286	-1.03237
ILMN_1748093	0.36061	0.0287	-1.0085	PAFAH1B3	platelet activating factor acetylhydrolase 1b catalytic subunit 3
ILMN_3249501	0.36095	0.0288	-1.48366	ZNF697	zinc finger protein 697
ILMN_1708900	0.36102	0.0289	-1.281	TMEM161A	transmembrane protein 161A
ILMN_1743620	0.36116	0.029	-2.59461	RARRES1	retinoic acid receptor responder 1
ILMN_1695893	0.36234	0.0293	-1.99168
ILMN_2350315	0.36234	0.0295	-1.29718	ST3GAL3	ST3 beta-galactoside alpha-2,3-sialyltransferase 3
ILMN_1706301	0.36234	0.0295	-1.36058	RET	ret proto-oncogene
ILMN_2335398	0.36234	0.0295	-1.01176	CECR5	cat eye syndrome chromosome region, candidate 5
ILMN_1913059	0.3635	0.0298	-1.58017
ILMN_1675937	0.36363	0.0299	-1.24547	ANKRD9	ankyrin repeat domain 9
ILMN_1797191	0.3643	0.03	-1.25274	KIAA0040	KIAA0040
ILMN_1724946	0.36508	0.0302	-1.08696	SPINT1	serine peptidase inhibitor, Kunitz type 1
ILMN_1753597	0.36508	0.0302	-1.42305	FKRP	fukutin related protein
ILMN_2284181	0.36554	0.0303	-1.65957	UGP2	UDP-glucose pyrophosphorylase 2
ILMN_3281502	0.36554	0.0305	-1.08538
ILMN_1817234	0.36554	0.0305	-1.68004
ILMN_1760950	0.36554	0.0305	-1.40441	SLC23A1	solute carrier family 23 member 1
ILMN_1675626	0.36554	0.0306	-1.22765	PRPF38A	pre-mRNA processing factor 38A
ILMN_1761442	0.36554	0.0306	-1.51446	WDR24	WD repeat domain 24
ILMN_1703855	0.36554	0.0307	-1.35692	SERPINB3	serpin family B member 3
ILMN_2323801	0.36554	0.0307	-1.26899	MOCS1	molybdenum cofactor synthesis 1
ILMN_2260392	0.36554	0.0307	-1.28251	ACTR3B	ARP3 actin related protein 3 homolog B
ILMN_1839793	0.36554	0.0309	-1.95802
ILMN_2228453	0.36554	0.0309	-1.33327	CEP104	centrosomal protein 104
ILMN_1740762	0.36554	0.031	-1.25305	GRB7	growth factor receptor bound protein 7
ILMN_1691293	0.36554	0.031	-1.07429	RNF185	ring finger protein 185
ILMN_1806787	0.36554	0.031	-1.78749	CSDC2	cold shock domain containing C2
ILMN_2074477	0.36554	0.0312	-1.62991	GPR4	G protein-coupled receptor 4
ILMN_1763739	0.36554	0.0313	-1.02772	CAPN15	calpain 15
ILMN_1785731	0.36554	0.0313	-1.49091
ILMN_2364928	0.36554	0.0313	-1.31936	NECAB3	N-terminal EF-hand calcium binding protein 3
ILMN_1784863	0.36554	0.0314	-2.16838	CD36	CD36 molecule
ILMN_1697115	0.36554	0.0314	-1.39448
ILMN_1810875	0.36554	0.0314	-1.10166	SYNGR1	synaptogyrin 1
ILMN_1911007	0.36554	0.0314	-1.10299
ILMN_1679754	0.36554	0.0315	-1.3748	ADRA1B	adrenoceptor alpha 1B
ILMN_1795454	0.36554	0.0315	-1.70241	CPSF6	cleavage and polyadenylation specific factor 6
ILMN_2354673	0.36554	0.0318	-1.97991	PAK4	p21 (RAC1) activated kinase 4
ILMN_1822458	0.36554	0.0318	-1.20184
ILMN_2046344	0.36554	0.0319	-1.52618	NFKBIL1	NFKB inhibitor like 1
ILMN_2069322	0.36554	0.0319	-3.03202
ILMN_2056815	0.36554	0.032	-1.54043	LINGO4	leucine rich repeat and Ig domain containing 4
ILMN_2171471	0.36554	0.032	-3.7064	SLC1A6	solute carrier family 1 member 6
ILMN_1888935	0.36554	0.0321	-1.67935	LOC105378137	uncharacterized LOC105378137
ILMN_1667330	0.36554	0.0322	-1.18336
ILMN_1730328	0.36554	0.0323	-2.05512
ILMN_1859908	0.36554	0.0324	-1.03813	TRAPPC2L	trafficking protein particle complex 2 like
ILMN_2131493	0.36554	0.0324	-2.30443	MAVS	mitochondrial antiviral signaling protein
ILMN_1685275	0.36554	0.0325	-1.78726	MCAM	melanoma cell adhesion molecule
ILMN_1860125	0.36579	0.0326	-1.26531
ILMN_1658422	0.36579	0.0327	-2.16505
ILMN_1787691	0.36579	0.0327	-1.623	CITED4	Cbp/p300 interacting transactivator with Glu/Asp rich carboxy-terminal domain 4
ILMN_1748840	0.36587	0.0328	-3.81173	CALB2	calbindin 2
ILMN_1693630	0.36587	0.0328	-1.17311	VPS9D1	VPS9 domain containing 1
ILMN_3237564	0.36615	0.033	-1.19229	PP14571	uncharacterized LOC100130449
ILMN_1768433	0.36645	0.0332	-1.07586	CCDC71	coiled-coil domain containing 71
ILMN_1746618	0.3672	0.0333	-1.62374	PAQR7	progestin and adipoQ receptor family member 7
ILMN_3236695	0.36765	0.0334	-2.6985
ILMN_1745583	0.3679	0.0335	-1.1894	EXOC1	exocyst complex component 1
ILMN_1756211	0.3679	0.0336	-1.07301	MOV10L1	Mov10 RISC complex RNA helicase like 1
ILMN_1683160	0.3679	0.0338	-1.2467	MECR	mitochondrial trans-2-enoyl-CoA reductase
ILMN_1814120	0.3679	0.0339	-2.12033	PECR	peroxisomal trans-2-enoyl-CoA reductase
ILMN_2120222	0.3679	0.0339	-2.31107	SERPINB3	serpin family B member 3
ILMN_1881081	0.3679	0.0339	-2.01577	HIST1H3I///HIST1H3E	histone cluster 1, H3i///histone cluster 1, H3e
ILMN_2384056	0.3679	0.034	-1.06531	GPER1	G protein-coupled estrogen receptor 1
ILMN_1746986	0.3679	0.0341	-1.06138	SLC39A3	solute carrier family 39 member 3
ILMN_1789342	0.3679	0.0341	-1.05875	NDUFS2	NADH:ubiquinone oxidoreductase core subunit S2
ILMN_1715543	0.3679	0.0342	-1.93489	ACOT1	acyl-CoA thioesterase 1
ILMN_1775646	0.3679	0.0342	-1.13985	L3MBTL4	l(3)mbt-like 4 (Drosophila)
ILMN_1678403	0.36803	0.0343	-2.00075	TMEM178A	transmembrane protein 178A
ILMN_1656940	0.36803	0.0343	-1.39938	ABLIM3	actin binding LIM protein family member 3
ILMN_2328986	0.36803	0.0343	-1.1239	SREBF1	sterol regulatory element binding transcription factor 1
ILMN_1677963	0.37071	0.0347	-1.24226	TMCC1	transmembrane and coiled-coil domain family 1
ILMN_1773243	0.37107	0.0348	-1.10564	ACER1	alkaline ceramidase 1
ILMN_1815118	0.37107	0.0348	-1.27588
ILMN_1765979	0.3721	0.035	-1.13245	VSIG10L	V-set and immunoglobulin domain containing 10 like
ILMN_1671971	0.3721	0.0351	-1.79857
ILMN_2070013	0.3721	0.0351	-1.69596	SLC25A15	solute carrier family 25 member 15
ILMN_3227023	0.3721	0.0352	-1.32656	SNHG7	small nucleolar RNA host gene 7
ILMN_1773621	0.3721	0.0352	-1.81695	OR7E91P	olfactory receptor family 7 subfamily E member 91 pseudogene
ILMN_1813361	0.3721	0.0353	-3.48307	ANGPTL7	angiopoietin like 7
ILMN_1704196	0.3721	0.0353	-2.51485	DSG2	desmoglein 2
ILMN_1781758	0.37231	0.0355	-1.64571	ROPN1B	rhophilin associated tail protein 1B
ILMN_1753139	0.37231	0.0355	-1.62221	ZG16B	zymogen granule protein 16B
ILMN_1728684	0.37268	0.0357	-1.06842	PELP1	proline, glutamate and leucine rich protein 1
ILMN_1662895	0.37294	0.0358	-1.12474	APOPT1	apoptogenic 1, mitochondrial
ILMN_1768772	0.37294	0.0359	-1.32341	DEGS2	delta 4-desaturase, sphingolipid 2
ILMN_1879983	0.37294	0.036	-1.73846
ILMN_1744614	0.37363	0.0362	-1.45919	PLEKHG6	pleckstrin homology and RhoGEF domain containing G6
ILMN_1723871	0.374	0.0366	-1.2234	OTUB1	OTU deubiquitinase, ubiquitin aldehyde binding 1
ILMN_1685916	0.374	0.0367	-1.36914	KIF2C	kinesin family member 2C
ILMN_2362346	0.374	0.0367	-1.07005	TRPV4	transient receptor potential cation channel subfamily V member 4
ILMN_2382505	0.37414	0.0369	-1.45182	SLC22A18	solute carrier family 22 member 18
ILMN_2072178	0.37485	0.0371	-1.32975	ECHDC3	enoyl-CoA hydratase domain containing 3
ILMN_3227026	0.3757	0.0375	-1.46898
ILMN_2115991	0.3757	0.0375	-1.09057	TNNT1	troponin T1, slow skeletal type
ILMN_1695246	0.3757	0.0375	-1.10162	KLHDC8B	kelch domain containing 8B
ILMN_2229214	0.3757	0.0377	-1.54495	STOX1	storkhead box 1
ILMN_1666536	0.3757	0.0378	-1.955	VSIG2	V-set and immunoglobulin domain containing 2
ILMN_1659517	0.3757	0.0379	-1.10431	WDR89	WD repeat domain 89
ILMN_1672148	0.3757	0.038	-3.099	AKR1B10	aldo-keto reductase family 1 member B10
ILMN_1789187	0.3757	0.038	-2.31745
ILMN_1676191	0.37641	0.0382	-1.18449	DARS2	aspartyl-tRNA synthetase 2, mitochondrial
ILMN_1672461	0.37641	0.0382	-1.34269	SPPL2B	signal peptide peptidase like 2B
ILMN_1747412	0.37671	0.0383	-1.30804	DPP3	dipeptidyl peptidase 3
ILMN_1660847	0.37703	0.0385	-1.15039	PFKFB3	6-phosphofructo-2-kinase/fructose-2,6-biphosphatase 3
ILMN_1798867	0.37703	0.0385	-1.34566	CAMTA2	calmodulin binding transcription activator 2
ILMN_3192411	0.37703	0.0386	-2.05009	OLMALINC	oligodendrocyte maturation-associated long intergenic non-coding RNA
ILMN_1664910	0.37703	0.0386	-1.22366	RPSA	ribosomal protein SA
ILMN_2102951	0.37703	0.0386	-1.12151	FAHD2A	fumarylacetoacetate hydrolase domain containing 2A
ILMN_2408796	0.37729	0.0388	-1.06718
ILMN_1801130	0.37737	0.0389	-1.02573	STOML1	stomatin like 1
ILMN_2388272	0.37737	0.039	-1.06781	MED24	mediator complex subunit 24
ILMN_1749317	0.37737	0.039	-2.51465
ILMN_2378708	0.37737	0.0391	-1.78326	TAF6	TATA-box binding protein associated factor 6
ILMN_1671106	0.37737	0.0391	-1.48499	GJA4	gap junction protein alpha 4
ILMN_1830314	0.37756	0.0395	-1.81639
ILMN_1670331	0.37756	0.0397	-1.27671
ILMN_2402172	0.37756	0.0397	-1.06398	SEPT4	septin 4
ILMN_1657347	0.37756	0.0397	-1.39549	PODXL2	podocalyxin like 2
ILMN_1717234	0.37756	0.0398	-1.00075
ILMN_3238264	0.37756	0.0399	-1.16264	PSAPL1	prosaposin-like 1 (gene/pseudogene)
ILMN_1797482	0.37756	0.04	-1.40126	GCDH	glutaryl-CoA dehydrogenase
ILMN_2231608	0.37784	0.0404	-1.32501	CTAGE15	CTAGE family member 15
ILMN_3296181	0.37784	0.0404	-1.21478
ILMN_1721818	0.37848	0.0406	-2.72182	CLDN10	claudin 10
ILMN_1798459	0.37848	0.0406	-1.42212	PPAN	peter pan homolog (Drosophila)
ILMN_1812169	0.37848	0.0406	-1.15702	SERAC1	serine active site containing 1
ILMN_1744932	0.37881	0.0409	-2.56956
ILMN_1729450	0.37959	0.0411	-1.0029	C16orf62	chromosome 16 open reading frame 62
ILMN_1733616	0.37965	0.0412	-1.01687	TFEB	transcription factor EB
ILMN_3241501	0.37965	0.0413	-2.17951	GPRIN2	G protein regulated inducer of neurite outgrowth 2
ILMN_1676978	0.38053	0.0416	-1.97358	SNX15	sorting nexin 15
ILMN_3250812	0.38053	0.0416	-1.03849	PXMP4	peroxisomal membrane protein 4
ILMN_1756705	0.38053	0.0416	-1.12298	CHTF18	chromosome transmission fidelity factor 18
ILMN_2413779	0.38053	0.0417	-1.64694	SEZ6L2	seizure related 6 homolog like 2
ILMN_1794742	0.38053	0.0417	-1.77724	HES5	hes family bHLH transcription factor 5
ILMN_1724699	0.38053	0.042	-1.13645	ACAD8	acyl-CoA dehydrogenase family member 8
ILMN_3233229	0.38053	0.0421	-1.2237	SNHG7	small nucleolar RNA host gene 7
ILMN_2089616	0.38053	0.0421	-1.72328	FBXO10	F-box protein 10
ILMN_1675671	0.38053	0.0421	-1.44562	ICOSLG	inducible T-cell costimulator ligand
ILMN_2354269	0.38053	0.0421	-1.34372	ZC2HC1C	zinc finger C2HC-type containing 1C
ILMN_1732717	0.38097	0.0423	-1.23399	FAM71E1	family with sequence similarity 71 member E1
ILMN_1724236	0.38097	0.0423	-1.76924	FUT7	fucosyltransferase 7
ILMN_1784871	0.38133	0.0424	-2.04208	FASN	fatty acid synthase
ILMN_1717594	0.38135	0.0425	-1.22611	AP5B1	adaptor related protein complex 5 beta 1 subunit
ILMN_1721046	0.38135	0.0425	-1.05032	PTMS	parathymosin
ILMN_2415529	0.38171	0.0426	-1.00522	CDK5RAP2	CDK5 regulatory subunit associated protein 2
ILMN_1765419	0.38192	0.0428	-2.66491	GPLD1	glycosylphosphatidylinositol specific phospholipase D1
ILMN_1869348	0.38207	0.043	-1.57377	LOC105376365	uncharacterized LOC105376365
ILMN_2256953	0.38207	0.043	-1.0873	CASZ1	castor zinc finger 1
ILMN_2208373	0.38207	0.043	-1.1364	TMEM164	transmembrane protein 164
ILMN_2124425	0.38207	0.0435	-1.55052	KLK9	kallikrein related peptidase 9
ILMN_1658261	0.38207	0.0435	-1.34638	MAPKBP1	mitogen-activated protein kinase binding protein 1
ILMN_2357134	0.38207	0.0437	-1.2707	SPHK1	sphingosine kinase 1
ILMN_1809998	0.38207	0.0437	-1.55431
ILMN_1724410	0.38207	0.0439	-1.78671	USP46	ubiquitin specific peptidase 46
ILMN_1692739	0.38207	0.044	-2.04131	ISLR2	immunoglobulin superfamily containing leucine rich repeat 2
ILMN_1772466	0.38207	0.044	-1.07525	SH2D3A	SH2 domain containing 3A
ILMN_1733366	0.38207	0.044	-1.59499	MAST1	microtubule associated serine/threonine kinase 1
ILMN_1753143	0.38219	0.044	-1.73495	RHPN2	rhophilin Rho GTPase binding protein 2
ILMN_1662359	0.38375	0.0444	-1.20976	HIST1H4K	histone cluster 1, H4k
ILMN_1713486	0.38438	0.0446	-1.31181	RNF25	ring finger protein 25
ILMN_1777233	0.38499	0.0447	-1.06876	E2F2	E2F transcription factor 2
ILMN_2115453	0.38564	0.0449	-1.6773
ILMN_1768273	0.3863	0.0451	-1.1888	POP1	POP1 homolog, ribonuclease P/MRP subunit
ILMN_1888615	0.3863	0.0452	-1.06318
ILMN_1757134	0.38648	0.0452	-3.80907	MPV17L2	MPV17 mitochondrial inner membrane protein like 2
ILMN_1735502	0.38787	0.0458	-1.94289	FAM181B	family with sequence similarity 181 member B
ILMN_1684211	0.38787	0.0459	-1.52399	SEC14L2	SEC14 like lipid binding 2
ILMN_1803192	0.38787	0.0459	-1.8109	WDR76	WD repeat domain 76
ILMN_2093427	0.38827	0.0461	-1.03065	SHF	Src homology 2 domain containing F
ILMN_1677586	0.38827	0.0462	-5.73191	KRT83	keratin 83
ILMN_1796094	0.38827	0.0462	-2.00884	CD36	CD36 molecule
ILMN_1658071	0.38834	0.0464	-1.0519	ATP1B1	ATPase Na+/K+ transporting subunit beta 1
ILMN_1773780	0.38834	0.0465	-1.23864	FAM173A	family with sequence similarity 173 member A
ILMN_3231502	0.38836	0.0467	-2.0451	ARL17B	ADP ribosylation factor like GTPase 17B
ILMN_1679836	0.38836	0.0468	-1.1753	SYT8	synaptotagmin 8
ILMN_2339377	0.38836	0.0468	-1.02034	DNM2	dynamin 2
ILMN_2106725	0.38836	0.0468	-1.70774	NCF1B	neutrophil cytosolic factor 1B pseudogene
ILMN_2148469	0.38836	0.0468	-1.51132	RASL11B	RAS like family 11 member B
ILMN_1734827	0.38865	0.047	-1.26535	MKI67	marker of proliferation Ki-67
ILMN_1743352	0.38865	0.047	-1.07315	TBCC	tubulin folding cofactor C
ILMN_1661309	0.38865	0.0471	-1.07534	XKR4	XK related 4
ILMN_1723418	0.38865	0.0472	-2.16164	CEL	carboxyl ester lipase
ILMN_3273996	0.38865	0.0472	-1.56816	LOC100129148	uncharacterized LOC100129148
ILMN_1846799	0.38865	0.0472	-1.42637
ILMN_1656942	0.38865	0.0473	-1.94644	PRICKLE3	prickle planar cell polarity protein 3
ILMN_1729433	0.38865	0.0474	-1.95582	LIPH	lipase H
ILMN_2360401	0.38865	0.0475	-1.28561	LFNG	LFNG O-fucosylpeptide 3-beta-N-acetylglucosaminyltransferase
ILMN_1682034	0.38865	0.0476	-1.5429	HEY2	hes related family bHLH transcription factor with YRPW motif 2
ILMN_1698777	0.38865	0.0479	-1.02686	ADCK1	aarF domain containing kinase 1
ILMN_1791531	0.38865	0.048	-2.29295	FA2H	fatty acid 2-hydroxylase
ILMN_1711422	0.38865	0.0481	-1.4846	PLEKHN1	pleckstrin homology domain containing N1
ILMN_1726698	0.38865	0.0481	-2.69711	PSME1	proteasome activator subunit 1
ILMN_1763887	0.38865	0.0481	-1.0641	SFI1	SFI1 centrin binding protein
ILMN_1671843	0.38865	0.0482	-1.91251
ILMN_1800843	0.3895	0.0485	-1.17183	SCAMP4	secretory carrier membrane protein 4
ILMN_1833131	0.3895	0.0489	-3.08152
ILMN_1781943	0.3895	0.0489	-1.56761	FAM83D	family with sequence similarity 83 member D
ILMN_2328094	0.3895	0.049	-1.38499	DACT1	dishevelled binding antagonist of beta catenin 1
ILMN_1791123	0.3895	0.049	-2.76255	TMPRSS2	transmembrane protease, serine 2
ILMN_2062271	0.3895	0.0492	-2.28733	CDK5R1	cyclin dependent kinase 5 regulatory subunit 1
ILMN_1696266	0.3895	0.0492	-1.01426	XRCC3	X-ray repair cross complementing 3
ILMN_1701581	0.3895	0.0494	-2.17442	LAD1	ladinin 1
ILMN_1780663	0.3895	0.0494	-2.53892	KLHL30	kelch like family member 30
ILMN_2312606	0.3895	0.0495	-1.70777	IRF5	interferon regulatory factor 5
ILMN_1793517	0.3895	0.0498	-1.04998	RASAL1	RAS protein activator like 1
ILMN_1779677	0.3895	0.0498	-1.21562	ZCCHC6	zinc finger CCHC-type containing 6
ILMN_1703906	0.3895	0.0498	-1.08516	HJURP	Holliday junction recognition protein
ILMN_3235031	0.3895	0.0498	-1.31353
ILMN_1768962	0.3895	0.0499	-1.25955	AKAP8L	A-kinase anchoring protein 8 like
ILMN_1655819	0.3895	0.0499	-2.30699

### Sheet: GSE56486up>1
Column 1	P-ADJ	P_VALUE	LOG_F	Gene	Function
ILMN_1736045	0.00264	1.14e-07	6.58799	KCNJ16	potassium voltage-gated channel subfamily J member 16
ILMN_1770161	0.08356	1.74e-05	3.64795	BST1	bone marrow stromal cell antigen 1
ILMN_1722898	0.08356	2.72e-05	3.78655	SFRP2	secreted frizzled related protein 2
ILMN_1812461	0.08356	3.19e-05	3.72516	WISP2	WNT1 inducible signaling pathway protein 2
ILMN_2115125	0.08356	3.42e-05	3.1478	CTGF	connective tissue growth factor
ILMN_1669523	0.13286	6.89e-05	4.2039	FOS	Fos proto-oncogene, AP-1 transcription factor subunit
ILMN_1752897	0.14903	9.01e-05	2.28153	RPL23AP32	ribosomal protein L23a pseudogene 32
ILMN_1715169	0.15128	0.000104	5.16352	HLA-DRB1	major histocompatibility complex, class II, DR beta 1
ILMN_3259283	0.15128	0.000105	5.23656
ILMN_1699829	0.15736	0.000116	2.89767	CTGF	connective tissue growth factor
ILMN_1766157	0.18117	0.000145	2.92221	MRVI1	murine retrovirus integration site 1 homolog
ILMN_1759344	0.18117	0.000182	1.92792
ILMN_2331082	0.18117	0.000187	3.02317	MS4A7	membrane spanning 4-domains A7
ILMN_2327994	0.18117	0.000199	2.57755	AZIN1	antizyme inhibitor 1
ILMN_3238078	0.18117	0.000211	2.16593	SNORA3B	small nucleolar RNA, H/ACA box 3B
ILMN_1692535	0.18117	0.000216	2.16752	DPP4	dipeptidyl peptidase 4
ILMN_1734734	0.18117	0.000223	2.43955	ZNF519	zinc finger protein 519
ILMN_1913641	0.18117	0.000227	2.06445	PYGO1	pygopus family PHD finger 1
ILMN_2158003	0.18598	0.000248	2.34933	KIAA1683	KIAA1683
ILMN_2168217	0.19347	0.000288	4.43397	GPR183	G protein-coupled receptor 183
ILMN_1759910	0.19347	0.000331	2.12839	SERPINA5	serpin family A member 5
ILMN_1706265	0.19347	0.000336	1.74338	TRIM61	tripartite motif containing 61
ILMN_1792039	0.19347	0.000354	2.81291	MUC4	mucin 4, cell surface associated
ILMN_1715654	0.19347	0.000377	3.68807
ILMN_1667594	0.19347	0.000383	2.93646	KLF10	Kruppel like factor 10
ILMN_1671378	0.19347	0.000416	2.69039
ILMN_2377210	0.19347	0.00043	2.4781	PPM1B	protein phosphatase, Mg2+/Mn2+ dependent 1B
ILMN_3187403	0.19347	0.000437	4.49876
ILMN_1716426	0.19347	0.000447	2.37819
ILMN_1751607	0.19347	0.000457	6.0655	FOSB	FosB proto-oncogene, AP-1 transcription factor subunit
ILMN_1677603	0.19347	0.00047	3.8001	C1S	complement component 1, s subcomponent
ILMN_1886422	0.19347	0.000474	2.28632
ILMN_1674402	0.19347	0.00049	3.01379	TMEM71	transmembrane protein 71
ILMN_2061435	0.19347	0.000493	3.14276	MEG3	maternally expressed 3 (non-protein coding)
ILMN_1855278	0.19347	0.000504	4.08959
ILMN_3305887	0.19347	0.000508	3.03549
ILMN_3286809	0.19347	0.00053	2.70657
ILMN_1829845	0.19347	0.000531	3.76947
ILMN_1677092	0.19347	0.000541	2.30423	GEM	GTP binding protein overexpressed in skeletal muscle
ILMN_1744381	0.19347	0.000555	3.22822	SERPINE1	serpin family E member 1
ILMN_3191636	0.19347	0.000556	3.25692
ILMN_1781285	0.19347	0.000562	2.54309	DUSP1	dual specificity phosphatase 1
ILMN_1806023	0.19347	0.000568	2.00599	JUN	Jun proto-oncogene, AP-1 transcription factor subunit
ILMN_1651328	0.20087	0.000599	2.1328
ILMN_1699521	0.20555	0.000635	2.82618
ILMN_1697227	0.20555	0.000636	1.99724
ILMN_1657950	0.21427	0.000683	1.79861
ILMN_1761422	0.21427	0.000685	3.70908
ILMN_2394750	0.22309	0.000732	1.80234	EXOC4	exocyst complex component 4
ILMN_1798706	0.25236	0.00088	4.50016	GPR183	G protein-coupled receptor 183
ILMN_1799208	0.2625	0.000957	4.29239	CSGALNACT2	chondroitin sulfate N-acetylgalactosaminyltransferase 2
ILMN_2151056	0.2625	0.000972	1.32017	BORCS7	BLOC-1 related complex subunit 7
ILMN_1825186	0.2625	0.001	1.30405	LINC01252	long intergenic non-protein coding RNA 1252
ILMN_2227473	0.2625	0.00102	3.06625	PIBF1	progesterone immunomodulatory binding factor 1
ILMN_1807881	0.2625	0.00104	2.31066	NEDD4	neural precursor cell expressed, developmentally down-regulated 4, E3 ubiquitin protein ligase
ILMN_3247533	0.2625	0.00104	3.43777
ILMN_2370296	0.2625	0.00105	1.54476	ENAH	enabled homolog (Drosophila)
ILMN_2401873	0.2625	0.00105	1.49374
ILMN_1898691	0.2625	0.00106	1.8812
ILMN_2113102	0.26324	0.00108	1.25247	PHKG1	phosphorylase kinase catalytic subunit gamma 1
ILMN_1670145	0.26365	0.00112	1.35471	DFNA5	DFNA5, deafness associated tumor suppressor
ILMN_1698369	0.26365	0.00115	2.0035
ILMN_2266948	0.26365	0.00119	4.4758	SLC38A1	solute carrier family 38 member 1
ILMN_2312906	0.26365	0.00122	1.90293	MIA3	MIA family member 3, ER export factor
ILMN_1790311	0.26365	0.00125	1.56611	SEC23A	Sec23 homolog A, coat complex II component
ILMN_1915805	0.26365	0.00126	1.69828	C5orf66-AS2	C5orf66 antisense RNA 2
ILMN_1681203	0.26586	0.00129	1.51232	TWF1	twinfilin actin binding protein 1
ILMN_1677303	0.26586	0.00131	3.4355	C5orf42	chromosome 5 open reading frame 42
ILMN_1767113	0.26586	0.00131	2.22889	AOX1	aldehyde oxidase 1
ILMN_2367883	0.26586	0.00133	1.90978	GEM	GTP binding protein overexpressed in skeletal muscle
ILMN_1724066	0.26586	0.00135	2.47045	PLCB2	phospholipase C beta 2
ILMN_1781225	0.26586	0.00136	1.44998
ILMN_1776905	0.26757	0.0014	2.85447
ILMN_1655906	0.26757	0.00141	1.70621	FBXW7	F-box and WD repeat domain containing 7
ILMN_1652000	0.26786	0.00142	1.18484	FAM156A	family with sequence similarity 156 member A
ILMN_1730660	0.27055	0.00145	2.95754	LGALS3	lectin, galactoside binding soluble 3
ILMN_1785268	0.27055	0.00147	1.31719	CD58	CD58 molecule
ILMN_1771333	0.27055	0.00147	1.35533	CD47	CD47 molecule
ILMN_1720710	0.27064	0.00149	2.34595	HSPB3	heat shock protein family B (small) member 3
ILMN_1817275	0.27064	0.00152	2.78575
ILMN_1733415	0.27064	0.00153	2.34407	MFAP5	microfibrillar associated protein 5
ILMN_1678968	0.27064	0.00153	3.68585	GEM	GTP binding protein overexpressed in skeletal muscle
ILMN_1701947	0.27168	0.00159	2.49081	GPR34	G protein-coupled receptor 34
ILMN_1796830	0.27168	0.00162	2.22918
ILMN_2084073	0.27168	0.00164	1.87898	UCN	urocortin
ILMN_2259633	0.27168	0.00165	1.38898	KMT2E	lysine methyltransferase 2E
ILMN_1673639	0.27168	0.00167	2.1226	ABI3BP	ABI family member 3 binding protein
ILMN_1669715	0.27168	0.00172	1.48889
ILMN_3311085	0.27168	0.00174	1.78177	SNORD114-2	small nucleolar RNA, C/D box 114-2
ILMN_3196690	0.27168	0.00176	1.3779	MORC2-AS1	MORC2 antisense RNA 1
ILMN_1739496	0.27168	0.00179	1.61595	PRRX1	paired related homeobox 1
ILMN_1758378	0.27168	0.00182	1.75962	TSC1	tuberous sclerosis 1
ILMN_1768227	0.27168	0.00183	2.49067	DCN	decorin
ILMN_1669286	0.27168	0.00184	1.46916	YWHAZ	tyrosine 3-monooxygenase/tryptophan 5-monooxygenase activation protein zeta
ILMN_2048982	0.27168	0.00186	1.69802	ZBTB25	zinc finger and BTB domain containing 25
ILMN_2188264	0.27168	0.00189	3.68875	CYR61	cysteine rich angiogenic inducer 61
ILMN_1912505	0.27372	0.00193	5.53049	LINC01340	long intergenic non-protein coding RNA 1340
ILMN_3204312	0.27924	0.00198	3.36206
ILMN_1671905	0.28041	0.00202	2.01937	SFR1	SWI5 dependent homologous recombination repair protein 1
ILMN_1766169	0.28041	0.00203	2.63721	BCAT1	branched chain amino acid transaminase 1
ILMN_1757361	0.28041	0.00205	1.92563	NCF4	neutrophil cytosolic factor 4
ILMN_1888609	0.28041	0.00206	2.23897
ILMN_1775739	0.28041	0.00208	1.82309	CDH20	cadherin 20
ILMN_1896420	0.28041	0.00208	1.52551
ILMN_1655990	0.28085	0.0021	1.29973	CDK5RAP2	CDK5 regulatory subunit associated protein 2
ILMN_1692650	0.28246	0.00212	1.52453	RCC1L	RCC1 like
ILMN_1788135	0.2827	0.00216	1.61164	APITD1	apoptosis-inducing, TAF9-like domain 1
ILMN_1691340	0.2827	0.0022	3.65639	CACYBP	calcyclin binding protein
ILMN_2199768	0.2827	0.0022	2.51359	SLITRK4	SLIT and NTRK like family member 4
ILMN_1873112	0.28953	0.00231	2.16469
ILMN_1683023	0.28953	0.00231	1.25294	PDGFC	platelet derived growth factor C
ILMN_1788711	0.28953	0.00233	4.19703	WNK1	WNK lysine deficient protein kinase 1
ILMN_1679595	0.28953	0.00234	2.29318	GRIK5	glutamate ionotropic receptor kainate type subunit 5
ILMN_1682312	0.28953	0.00237	2.42965	CYBB	cytochrome b-245 beta chain
ILMN_2143795	0.28953	0.00237	1.24019
ILMN_2087692	0.28953	0.0024	1.5514	CYBRD1	cytochrome b reductase 1
ILMN_2052135	0.28953	0.0025	1.90383
ILMN_1792978	0.28953	0.00252	3.92522	HAS2	hyaluronan synthase 2
ILMN_1764813	0.28953	0.00253	1.37591	B3GLCT	beta 3-glucosyltransferase
ILMN_1864813	0.28953	0.00255	1.48469
ILMN_1798360	0.28953	0.00255	1.70779	ACKR3	atypical chemokine receptor 3
ILMN_1676941	0.28953	0.00257	1.55096
ILMN_1672693	0.28953	0.00257	1.24621	IGSF11	immunoglobulin superfamily member 11
ILMN_1753567	0.28953	0.00261	2.82179	ZNF451	zinc finger protein 451
ILMN_2226415	0.28953	0.00264	1.26911	MZT1	mitotic spindle organizing protein 1
ILMN_2147517	0.28953	0.00265	1.07278	CD58	CD58 molecule
ILMN_3251085	0.28953	0.00266	1.18576	RBBP4	RB binding protein 4, chromatin remodeling factor
ILMN_2098446	0.28953	0.0027	2.48411	PMAIP1	phorbol-12-myristate-13-acetate-induced protein 1
ILMN_1905053	0.28953	0.00271	1.52366	FAM204A	family with sequence similarity 204 member A
ILMN_1670076	0.28953	0.00277	2.75623	FAM155B	family with sequence similarity 155 member B
ILMN_1808984	0.28953	0.00279	1.43214	CT55	cancer/testis antigen 55
ILMN_2233366	0.28953	0.0028	1.27853	ASAP1	ArfGAP with SH3 domain, ankyrin repeat and PH domain 1
ILMN_1722622	0.28953	0.00281	3.01948	CD163	CD163 molecule
ILMN_1789500	0.28953	0.00283	2.40156
ILMN_1774973	0.28953	0.00284	1.8618	SNORD21	small nucleolar RNA, C/D box 21
ILMN_1837739	0.28953	0.0029	3.62807
ILMN_2106818	0.28953	0.00291	1.06591	MBIP	MAP3K12 binding inhibitory protein 1
ILMN_1785732	0.28953	0.00297	2.73503	TNFAIP6	TNF alpha induced protein 6
ILMN_2110908	0.28953	0.00299	2.01932	MYC	v-myc avian myelocytomatosis viral oncogene homolog
ILMN_1764415	0.28953	0.00301	1.7598	ZNF585A	zinc finger protein 585A
ILMN_2184007	0.28953	0.00301	1.31835
ILMN_1702691	0.28953	0.00306	2.53142	TNFAIP3	TNF alpha induced protein 3
ILMN_1904135	0.28953	0.00306	3.5075	LOC102725126///FRG1HP	FSHD region gene 1 pseudogene///FSHD region gene 1 family member H, pseudogene
ILMN_1852914	0.28953	0.00312	2.79084
ILMN_2376953	0.28953	0.00312	1.88563	KCNK2	potassium two pore domain channel subfamily K member 2
ILMN_1670666	0.28953	0.00313	2.13748	RAB12	RAB12, member RAS oncogene family
ILMN_1669057	0.28953	0.00316	2.50873
ILMN_1767665	0.28953	0.00316	1.25703	GPX8	glutathione peroxidase 8 (putative)
ILMN_1761778	0.28953	0.00316	2.4215	TNFSF8	tumor necrosis factor superfamily member 8
ILMN_1900270	0.28953	0.00317	2.42325
ILMN_1824362	0.28953	0.00319	2.27732
ILMN_1765990	0.28953	0.0032	1.64308	KCNK2	potassium two pore domain channel subfamily K member 2
ILMN_2054297	0.28953	0.00322	3.70208	PTGS2	prostaglandin-endoperoxide synthase 2
ILMN_1756727	0.28953	0.00322	2.15913	ANKRD30A	ankyrin repeat domain 30A
ILMN_1720270	0.28953	0.00323	1.26407	CDR2	cerebellar degeneration related protein 2
ILMN_1720829	0.28953	0.00324	2.31632	ZFP36	ZFP36 ring finger protein
ILMN_1765578	0.28953	0.00326	1.69657	TIPARP	TCDD inducible poly(ADP-ribose) polymerase
ILMN_1718061	0.28953	0.00328	1.32213
ILMN_1821769	0.28953	0.00329	2.07799
ILMN_2267535	0.28953	0.0033	1.2314	NET1	neuroepithelial cell transforming 1
ILMN_3255978	0.28953	0.0033	1.96462
ILMN_1813341	0.28953	0.00332	1.62652	PTGFR	prostaglandin F receptor
ILMN_3304200	0.29031	0.00335	2.57079	ZNF385B	zinc finger protein 385B
ILMN_1678842	0.29089	0.00338	1.30981	THBS2	thrombospondin 2
ILMN_1717163	0.29089	0.0034	1.70871	F13A1	coagulation factor XIII A chain
ILMN_3245507	0.29089	0.00342	2.07463
ILMN_1697153	0.29376	0.00346	1.61165	ZDHHC17	zinc finger DHHC-type containing 17
ILMN_1906815	0.29465	0.00351	2.21255
ILMN_1739813	0.29465	0.00353	1.03766	HYAL1	hyaluronoglucosaminidase 1
ILMN_1688373	0.29465	0.00354	1.45205	LST1	leukocyte specific transcript 1
ILMN_2242937	0.29465	0.00358	1.32874	ARSB	arylsulfatase B
ILMN_1679391	0.29465	0.0036	1.74954	MAMDC2	MAM domain containing 2
ILMN_1786598	0.29978	0.00369	3.00764	COL14A1	collagen type XIV alpha 1 chain
ILMN_1853693	0.29978	0.00371	1.38534
ILMN_1727001	0.29978	0.00372	1.07429	DDX46	DEAD-box helicase 46
ILMN_2298577	0.30012	0.00373	1.26577	TBX18	T-box 18
ILMN_1799381	0.30025	0.00375	2.33212	SNORD14A	small nucleolar RNA, C/D box 14A
ILMN_1672987	0.30104	0.00382	2.78497
ILMN_1673478	0.30104	0.00386	1.22421	FAM13B	family with sequence similarity 13 member B
ILMN_1744574	0.30104	0.00389	1.35841	TRUB1	TruB pseudouridine synthase family member 1
ILMN_1893909	0.30104	0.00392	1.28213	IKZF2	IKAROS family zinc finger 2
ILMN_3247045	0.30104	0.00392	2.7194
ILMN_1652521	0.30104	0.00398	1.12462	MTMR9	myotubularin related protein 9
ILMN_1752283	0.30104	0.00399	1.41288	ITCH	itchy E3 ubiquitin protein ligase
ILMN_1666969	0.30104	0.00405	1.34379	TEC	tec protein tyrosine kinase
ILMN_1663944	0.30104	0.00407	2.32679	KNDC1	kinase non-catalytic C-lobe domain containing 1
ILMN_1791002	0.30104	0.00412	1.56234	SKP2	S-phase kinase-associated protein 2, E3 ubiquitin protein ligase
ILMN_1677511	0.30104	0.00413	2.90634	PTGS2	prostaglandin-endoperoxide synthase 2
ILMN_1774659	0.30104	0.00415	1.0959
ILMN_1694514	0.30104	0.00416	1.85937	ZDHHC11	zinc finger DHHC-type containing 11
ILMN_1711603	0.30104	0.00418	2.10863
ILMN_1708502	0.30104	0.00421	1.37554	AFF4	AF4/FMR2 family member 4
ILMN_2082762	0.30104	0.00421	1.29791	SNORD68	small nucleolar RNA, C/D box 68
ILMN_3178302	0.30104	0.00422	1.08054	FNDC3B	fibronectin type III domain containing 3B
ILMN_1728787	0.30104	0.00426	2.8507	AGR3	anterior gradient 3, protein disulphide isomerase family member
ILMN_1815239	0.30104	0.0043	1.77886
ILMN_1730539	0.30104	0.00431	2.66568	NPHP3	nephronophthisis 3 (adolescent)
ILMN_1736184	0.30104	0.00432	1.43204	GSTM3	glutathione S-transferase mu 3
ILMN_2361478	0.30104	0.00433	1.27396	PDLIM5	PDZ and LIM domain 5
ILMN_1808409	0.30104	0.00439	4.39412	HIF3A	hypoxia inducible factor 3 alpha subunit
ILMN_1731966	0.30104	0.00441	1.78706	LEPR	leptin receptor
ILMN_1767377	0.30104	0.00445	1.63382
ILMN_1774287	0.30104	0.00446	1.06427	CFB	complement factor B
ILMN_1766176	0.30104	0.00446	1.22989	RAP1A	RAP1A, member of RAS oncogene family
ILMN_3289128	0.30104	0.00446	2.01589
ILMN_1671005	0.30104	0.00448	1.40686	IRF2BP2	interferon regulatory factor 2 binding protein 2
ILMN_1772964	0.30104	0.00449	2.03875	CCL8	C-C motif chemokine ligand 8
ILMN_1801236	0.30104	0.00451	1.45669	SPG20	spastic paraplegia 20 (Troyer syndrome)
ILMN_3235096	0.30104	0.00456	2.6045	SNORA28	small nucleolar RNA, H/ACA box 28
ILMN_1669667	0.30104	0.00458	1.59774	PDLIM2	PDZ and LIM domain 2
ILMN_2374865	0.30104	0.00461	2.46605	ATF3	activating transcription factor 3
ILMN_1805590	0.30104	0.00463	1.12576	LSM8	LSM8 homolog, U6 small nuclear RNA associated
ILMN_1780132	0.30104	0.00464	1.57284	PELI2	pellino E3 ubiquitin protein ligase family member 2
ILMN_1682727	0.30104	0.00464	1.05078	JAZF1	JAZF zinc finger 1
ILMN_1758895	0.30104	0.00465	1.70588	CTSK	cathepsin K
ILMN_1734991	0.30104	0.00465	2.48606
ILMN_1687301	0.30104	0.00466	2.04754	VCAN	versican
ILMN_2188521	0.30104	0.00468	1.4422	NECTIN3	nectin cell adhesion molecule 3
ILMN_1660691	0.30104	0.0047	1.35068	RAB31	RAB31, member RAS oncogene family
ILMN_1737406	0.30104	0.0047	1.1072
ILMN_1781001	0.30104	0.00472	3.19232	SOCS3	suppressor of cytokine signaling 3
ILMN_1656011	0.30104	0.00474	3.87442	RGS1	regulator of G-protein signaling 1
ILMN_2371458	0.30104	0.00478	2.03025
ILMN_2395652	0.30104	0.00479	2.13874	PTGFR	prostaglandin F receptor
ILMN_1719149	0.30104	0.00481	4.50805
ILMN_1787529	0.30104	0.00482	2.77284	C3AR1	complement component 3a receptor 1
ILMN_2379599	0.30104	0.00483	2.52787	CD163	CD163 molecule
ILMN_1779486	0.30104	0.00483	1.67285	FAM126B	family with sequence similarity 126 member B
ILMN_1810729	0.30104	0.00489	1.18027	UBL3	ubiquitin like 3
ILMN_1743301	0.30104	0.0049	1.29218	MSR1	macrophage scavenger receptor 1
ILMN_1737715	0.30104	0.00494	1.70333
ILMN_1666746	0.30104	0.00495	2.93795
ILMN_1792382	0.30104	0.00498	2.14826	KCNC4	potassium voltage-gated channel subfamily C member 4
ILMN_1779214	0.30104	0.00501	1.23826	ATM	ATM serine/threonine kinase
ILMN_1887831	0.30104	0.00502	1.67049
ILMN_1797656	0.30104	0.00507	1.43572	ASCC3	activating signal cointegrator 1 complex subunit 3
ILMN_2370825	0.30104	0.00507	1.55328	ATM	ATM serine/threonine kinase
ILMN_1752247	0.30104	0.00508	1.10536	AKAP13	A-kinase anchoring protein 13
ILMN_1725387	0.30104	0.00513	1.66918	TMEM200A	transmembrane protein 200A
ILMN_2084562	0.30104	0.00515	1.51532	AKR7A2P1	aldo-keto reductase family 7 member A2 pseudogene 1
ILMN_1854765	0.30104	0.00515	1.7212
ILMN_1805300	0.30104	0.00516	3.01629
ILMN_2222317	0.30104	0.00524	1.19718	DNAJB4	DnaJ heat shock protein family (Hsp40) member B4
ILMN_1733270	0.30104	0.00526	2.12052	CD163	CD163 molecule
ILMN_1659923	0.30104	0.00528	1.81565	GNAQ	G protein subunit alpha q
ILMN_2405324	0.30104	0.00529	1.27748	IFNLR1	interferon lambda receptor 1
ILMN_1731043	0.30104	0.00529	1.77648	TRA2A	transformer 2 alpha homolog
ILMN_1764109	0.30104	0.0053	2.3162	C1R	complement C1r subcomponent
ILMN_1848029	0.30104	0.00531	2.57633
ILMN_1790315	0.30104	0.00531	2.12662	CFAP69	cilia and flagella associated protein 69
ILMN_1722713	0.30104	0.00532	2.14111	FBLN1	fibulin 1
ILMN_1691501	0.30104	0.00533	3.31939	LINC00597	long intergenic non-protein coding RNA 597
ILMN_1738598	0.30104	0.00534	1.83614
ILMN_1794106	0.30104	0.00535	1.95439	FEZ1	fasciculation and elongation protein zeta 1
ILMN_2339294	0.30104	0.00544	2.34197	LILRB5	leukocyte immunoglobulin like receptor B5
ILMN_1902251	0.30104	0.00545	3.58026
ILMN_3235851	0.30104	0.00545	3.09556	SCARNA9L	small Cajal body-specific RNA 9-like
ILMN_1655961	0.30104	0.00546	2.07995
ILMN_1789618	0.30104	0.00547	1.49609	FER	FER tyrosine kinase
ILMN_1801045	0.30104	0.00547	1.17996	SPIN3	spindlin family member 3
ILMN_1651557	0.30104	0.00548	1.25839	KDELC2	KDEL motif containing 2
ILMN_1666332	0.30104	0.00548	2.00698
ILMN_1846537	0.30104	0.0055	1.75168
ILMN_2167805	0.30104	0.00553	2.65879	LUM	lumican
ILMN_1778957	0.30104	0.00556	1.70565	PNRC2	proline rich nuclear receptor coactivator 2
ILMN_1775962	0.30104	0.00558	2.25237	MCOLN3	mucolipin 3
ILMN_1670452	0.3025	0.00566	2.80587	ANKRD20A1	ankyrin repeat domain 20 family member A1
ILMN_1800923	0.3025	0.00569	1.97513	OR4M1	olfactory receptor family 4 subfamily M member 1
ILMN_1781812	0.3025	0.00571	3.20575	NR4A3	nuclear receptor subfamily 4 group A member 3
ILMN_1870041	0.3025	0.00572	1.75916
ILMN_1741881	0.3025	0.00574	1.10667	C9orf72	chromosome 9 open reading frame 72
ILMN_2054607	0.3025	0.00576	1.14558	CYP4V2	cytochrome P450 family 4 subfamily V member 2
ILMN_1684278	0.3025	0.00578	2.08062	SNORD38A	small nucleolar RNA, C/D box 38A
ILMN_3248712	0.3025	0.00579	1.67366	SNORD67	small nucleolar RNA, C/D box 67
ILMN_1728885	0.3025	0.00579	1.61632
ILMN_1735594	0.3025	0.00581	2.25443	CDC42SE2	CDC42 small effector 2
ILMN_1747580	0.3025	0.00587	1.42655	NF2	neurofibromin 2
ILMN_1790529	0.3025	0.00588	2.40761	LUM	lumican
ILMN_3248948	0.3025	0.00595	2.91885
ILMN_1808657	0.3025	0.00596	1.64173	FMO3	flavin containing monooxygenase 3
ILMN_1809577	0.3025	0.00596	1.07563	GTF2IRD2	GTF2I repeat domain containing 2
ILMN_1724062	0.3025	0.006	1.30432	LIN54	lin-54 DREAM MuvB core complex component
ILMN_1674228	0.3025	0.00602	4.45549
ILMN_1676449	0.3025	0.00604	1.15323	SLIT2	slit guidance ligand 2
ILMN_3186410	0.3025	0.00606	1.28639
ILMN_3214389	0.3025	0.00608	1.60694
ILMN_1683129	0.3025	0.00616	2.58737	CCNL1	cyclin L1
ILMN_1768110	0.3025	0.00617	1.50155	ZAK	sterile alpha motif and leucine zipper containing kinase AZK
ILMN_1717229	0.3025	0.00621	1.07227	AAED1	AhpC/TSA antioxidant enzyme domain containing 1
ILMN_3247123	0.3025	0.00622	2.52536
ILMN_3253456	0.3025	0.00623	1.06559	FNDC3B	fibronectin type III domain containing 3B
ILMN_2217630	0.3025	0.00624	2.26897	CDKL3	cyclin dependent kinase like 3
ILMN_1655913	0.3025	0.00626	1.05002	NUCB2	nucleobindin 2
ILMN_1815707	0.3025	0.00633	1.29737	CALML4	calmodulin like 4
ILMN_1802615	0.3025	0.00634	1.24044	CDK6	cyclin dependent kinase 6
ILMN_1910330	0.3025	0.00643	2.74176
ILMN_1813019	0.3025	0.00643	1.31085	DNAJB4	DnaJ heat shock protein family (Hsp40) member B4
ILMN_1735014	0.3025	0.00645	1.10185	KLF6	Kruppel like factor 6
ILMN_1762899	0.3025	0.00647	1.7116	EGR1	early growth response 1
ILMN_1805271	0.3025	0.0065	1.68097	ZNF721	zinc finger protein 721
ILMN_1724822	0.3025	0.0065	1.02685
ILMN_2234956	0.3025	0.00651	1.76326	LEPR	leptin receptor
ILMN_2128428	0.3025	0.00652	1.27583	DAB2	DAB2, clathrin adaptor protein
ILMN_1773603	0.3025	0.00653	1.16406
ILMN_1893026	0.3025	0.00654	2.53318
ILMN_3238662	0.3025	0.00657	2.0515	SNORD89	small nucleolar RNA, C/D box 89
ILMN_3299447	0.3025	0.00657	1.04695
ILMN_2329914	0.3025	0.00659	1.11384	SPRY1	sprouty RTK signaling antagonist 1
ILMN_1808874	0.3025	0.00668	3.11124
ILMN_1742187	0.3025	0.00669	1.30696	MAN1A1	mannosidase alpha class 1A member 1
ILMN_1817438	0.3025	0.00669	1.89763	TACR1	tachykinin receptor 1
ILMN_1783673	0.3025	0.00669	1.4148	LRRC37A	leucine rich repeat containing 37A
ILMN_1695711	0.30276	0.00671	1.24939	FAM105A	family with sequence similarity 105 member A
ILMN_1782863	0.30276	0.00678	1.05622	FAM83B	family with sequence similarity 83 member B
ILMN_1747744	0.30276	0.00679	1.47476	LHFPL2	lipoma HMGIC fusion partner-like 2
ILMN_1786789	0.30276	0.00679	1.09799	FAM102B	family with sequence similarity 102 member B
ILMN_1708907	0.30276	0.0068	2.41498	MEIG1	meiosis/spermiogenesis associated 1
ILMN_3271081	0.30292	0.00682	1.01363
ILMN_1694882	0.304	0.00686	1.46501	AMY2B	amylase, alpha 2B (pancreatic)
ILMN_1682675	0.304	0.00688	1.77937	TWF1	twinfilin actin binding protein 1
ILMN_1754279	0.304	0.00693	1.04139	FBXW7	F-box and WD repeat domain containing 7
ILMN_1820605	0.304	0.00694	3.19087
ILMN_1697220	0.304	0.00695	1.7217	NT5E	5'-nucleotidase ecto
ILMN_1686116	0.304	0.00697	1.93534	THBS1	thrombospondin 1
ILMN_1689456	0.304	0.00697	1.3912	ZBTB20	zinc finger and BTB domain containing 20
ILMN_1743032	0.304	0.00701	1.18082	CTSS	cathepsin S
ILMN_3296705	0.304	0.00702	1.66707	C1RL-AS1	C1RL antisense RNA 1
ILMN_1763457	0.304	0.00705	2.19191	SGCD	sarcoglycan delta
ILMN_1760575	0.304	0.00707	1.90325	PTP4A1	protein tyrosine phosphatase type IVA, member 1
ILMN_3236239	0.304	0.00707	1.1563	LOC100129550	uncharacterized LOC100129550
ILMN_1735955	0.304	0.00708	1.13576
ILMN_1717639	0.304	0.00712	2.82741	SIK1	salt inducible kinase 1
ILMN_1680618	0.30465	0.00716	2.06198	MYC	v-myc avian myelocytomatosis viral oncogene homolog
ILMN_1689601	0.30465	0.00717	3.8488
ILMN_2344283	0.30465	0.0072	2.12155	FMO3	flavin containing monooxygenase 3
ILMN_1789638	0.30465	0.00723	1.85424	MFSD2A	major facilitator superfamily domain containing 2A
ILMN_2343036	0.30465	0.00724	1.95096	ZMYM5	zinc finger MYM-type containing 5
ILMN_1776363	0.30465	0.00727	1.75409	ANK2	ankyrin 2, neuronal
ILMN_1672608	0.30465	0.0073	1.47286	PLPP3	phospholipid phosphatase 3
ILMN_2173004	0.30465	0.00732	1.67373	RAB8B	RAB8B, member RAS oncogene family
ILMN_2319077	0.30465	0.00733	1.95226
ILMN_1680380	0.30465	0.00735	1.74196	ATXN2L	ataxin 2 like
ILMN_2168520	0.30465	0.00735	1.62864	C11orf70	chromosome 11 open reading frame 70
ILMN_1664560	0.30465	0.00736	1.1423	DYRK1A	dual specificity tyrosine phosphorylation regulated kinase 1A
ILMN_1773200	0.30465	0.00741	1.59511	CCP110	centriolar coiled-coil protein 110
ILMN_1709683	0.30497	0.00744	1.37415
ILMN_1785071	0.30497	0.00747	1.46608	SEPP1	selenoprotein P, plasma, 1
ILMN_1680928	0.30497	0.0075	2.02723	DNM3	dynamin 3
ILMN_1839609	0.30497	0.00761	2.95295
ILMN_1701551	0.30497	0.00764	1.81282	ABCA6	ATP binding cassette subfamily A member 6
ILMN_1781626	0.30497	0.00764	1.37261	C1S	complement component 1, s subcomponent
ILMN_1768391	0.30497	0.00771	1.42099	ARL4C	ADP ribosylation factor like GTPase 4C
ILMN_2376050	0.30497	0.00772	2.80695	FXYD3	FXYD domain containing ion transport regulator 3
ILMN_3189585	0.30497	0.00781	1.18891
ILMN_1781028	0.30497	0.00786	1.10813	ZMYM5	zinc finger MYM-type containing 5
ILMN_2374293	0.30497	0.00792	1.21435
ILMN_1718934	0.30497	0.00794	2.35678
ILMN_3290417	0.30497	0.00797	2.39793
ILMN_1806845	0.30497	0.00799	2.32907
ILMN_1706217	0.30497	0.00805	3.47185	TLR4	toll like receptor 4
ILMN_1682256	0.30497	0.00806	1.78327
ILMN_1712305	0.30497	0.00807	1.40231	CYBRD1	cytochrome b reductase 1
ILMN_1710177	0.30497	0.00813	1.55191
ILMN_1695193	0.30497	0.00816	1.29776	ANGPTL3	angiopoietin like 3
ILMN_1678714	0.30497	0.00816	1.45337	CDHR4	cadherin related family member 4
ILMN_3251837	0.30497	0.00818	1.46203
ILMN_2163873	0.30497	0.00819	1.27393	FNDC1	fibronectin type III domain containing 1
ILMN_3235647	0.30497	0.00823	2.89698	SIK1	salt inducible kinase 1
ILMN_1737343	0.30497	0.0083	1.12071	FNIP1	folliculin interacting protein 1
ILMN_3203390	0.30497	0.00832	2.00719
ILMN_3205424	0.30497	0.00832	1.1242
ILMN_2210753	0.30497	0.00834	2.004	LYVE1	lymphatic vessel endothelial hyaluronan receptor 1
ILMN_1759513	0.30497	0.00834	1.49819	RND3	Rho family GTPase 3
ILMN_1682775	0.30497	0.00835	1.65642	EDN1	endothelin 1
ILMN_1748258	0.30497	0.00835	1.62861
ILMN_1798543	0.30497	0.00838	1.85857	STK17B	serine/threonine kinase 17b
ILMN_3258795	0.30497	0.00846	1.31051	FAM13B	family with sequence similarity 13 member B
ILMN_3293885	0.30497	0.0085	1.84022
ILMN_1820767	0.30497	0.00851	1.35711	ZEB2	zinc finger E-box binding homeobox 2
ILMN_3224934	0.30497	0.00852	1.537	PNISR	PNN interacting serine and arginine rich protein
ILMN_1699383	0.30497	0.00857	1.5213	POLR2J4	RNA polymerase II subunit J4, pseudogene
ILMN_1705769	0.30497	0.00857	1.52873	IL7	interleukin 7
ILMN_3242357	0.30497	0.00857	1.28177
ILMN_1689817	0.30497	0.00858	1.42277	LCOR	ligand dependent nuclear receptor corepressor
ILMN_1802082	0.30497	0.00858	1.26354	PRDM8	PR/SET domain 8
ILMN_2100209	0.30497	0.0086	2.81471
ILMN_1832879	0.30497	0.00868	1.572
ILMN_1911503	0.30497	0.00869	1.6738
ILMN_1727633	0.30497	0.0087	1.42131	NECTIN3	nectin cell adhesion molecule 3
ILMN_1695506	0.30497	0.00871	1.36138	DKK2	dickkopf WNT signaling pathway inhibitor 2
ILMN_1902123	0.30497	0.00872	1.28035	LINC01132	long intergenic non-protein coding RNA 1132
ILMN_1728999	0.30497	0.00872	1.21452
ILMN_1804328	0.30497	0.00879	1.1671	WWP1	WW domain containing E3 ubiquitin protein ligase 1
ILMN_1780349	0.30497	0.00881	4.8432	TPR	translocated promoter region, nuclear basket protein
ILMN_1720477	0.30497	0.00882	3.4709
ILMN_1678816	0.30497	0.00885	3.2683	GREM2	gremlin 2, DAN family BMP antagonist
ILMN_1721770	0.30497	0.00887	1.68912	PAPPA	pappalysin 1
ILMN_3245418	0.30497	0.00892	1.91053	FAM180A	family with sequence similarity 180 member A
ILMN_1697377	0.30497	0.00893	1.79725
ILMN_1810864	0.30497	0.009	2.04995	PMP22	peripheral myelin protein 22
ILMN_2112524	0.30497	0.00902	1.46388	RNF149	ring finger protein 149
ILMN_1913678	0.30497	0.00902	1.22929	IRAK3	interleukin 1 receptor associated kinase 3
ILMN_1782057	0.30497	0.00903	1.63073	ATP8B2	ATPase phospholipid transporting 8B2
ILMN_3236021	0.30497	0.00907	2.39728
ILMN_1874557	0.30497	0.00908	2.44432
ILMN_2198515	0.30497	0.00911	1.40446	ARRDC3	arrestin domain containing 3
ILMN_1820295	0.30497	0.00911	1.25151
ILMN_1869442	0.30497	0.00917	1.19618
ILMN_1737254	0.30497	0.00917	1.3675	USP1	ubiquitin specific peptidase 1
ILMN_2170949	0.30497	0.00919	2.00443	SNX10	sorting nexin 10
ILMN_1808226	0.30497	0.0092	1.93057	RGS16	regulator of G-protein signaling 16
ILMN_1824666	0.30497	0.0092	1.0806
ILMN_2374249	0.30497	0.00923	1.03782	DYRK2	dual specificity tyrosine phosphorylation regulated kinase 2
ILMN_1736021	0.30497	0.00925	1.79277	PRPF4B	pre-mRNA processing factor 4B
ILMN_1681798	0.30497	0.00925	1.45767	SEPT6	septin 6
ILMN_1785406	0.30497	0.00931	1.07293	NAP1L3	nucleosome assembly protein 1 like 3
ILMN_2344650	0.30497	0.00931	1.32996	N4BP2L1	NEDD4 binding protein 2 like 1
ILMN_1850816	0.30497	0.00938	1.7737
ILMN_1801119	0.30497	0.00939	1.13262	BCL2	BCL2, apoptosis regulator
ILMN_2102693	0.30497	0.00939	1.51913	NUFIP2	NUFIP2, FMR1 interacting protein 2
ILMN_1724666	0.30497	0.0094	2.2333
ILMN_1725327	0.30497	0.00941	2.15375
ILMN_1699421	0.30497	0.00944	1.618	ANXA10	annexin A10
ILMN_1809173	0.30497	0.00945	1.02071
ILMN_1773125	0.30497	0.00946	1.26755	ENTPD1	ectonucleoside triphosphate diphosphohydrolase 1
ILMN_2110496	0.30497	0.00947	1.12412	C21orf91	chromosome 21 open reading frame 91
ILMN_1838166	0.30497	0.00947	2.56748	LOC286068	uncharacterized LOC286068
ILMN_3293244	0.30497	0.00948	1.18508
ILMN_1795835	0.30497	0.00948	1.3319	LINC00936	long intergenic non-protein coding RNA 936
ILMN_1704956	0.30497	0.0095	1.98643	SMTNL1	smoothelin like 1
ILMN_1703132	0.30497	0.00951	1.09363	LYRM2	LYR motif containing 2
ILMN_1713499	0.30497	0.00953	3.69929	WISP1	WNT1 inducible signaling pathway protein 1
ILMN_1723124	0.30605	0.00966	1.27165	GALK2	galactokinase 2
ILMN_2356991	0.30605	0.00966	1.11239	CD47	CD47 molecule
ILMN_1667692	0.30605	0.00968	2.08534	PTGIS	prostaglandin I2 (prostacyclin) synthase
ILMN_1728446	0.30605	0.00973	2.47613	LINC00691	long intergenic non-protein coding RNA 691
ILMN_1743933	0.30605	0.00979	1.09885	TSHZ3	teashirt zinc finger homeobox 3
ILMN_1721035	0.30605	0.00981	2.04319	MS4A6A	membrane spanning 4-domains A6A
ILMN_1674551	0.30699	0.00994	1.18458	SMAD5	SMAD family member 5
ILMN_1687501	0.30739	0.00997	2.30173	MOXD1	monooxygenase DBH like 1
ILMN_1856009	0.30797	0.01	1.34973	GRIK3	glutamate ionotropic receptor kainate type subunit 3
ILMN_3238196	0.30856	0.01	1.36324	CYTH4	cytohesin 4
ILMN_3205910	0.30941	0.0101	1.70651
ILMN_1778523	0.30994	0.0102	1.94049	KLF9	Kruppel like factor 9
ILMN_1891878	0.31061	0.0103	2.01741
ILMN_1698020	0.31061	0.0103	1.39215	DLC1	DLC1 Rho GTPase activating protein
ILMN_1679694	0.31061	0.0103	2.48741	MMP27	matrix metallopeptidase 27
ILMN_1806456	0.31061	0.0103	1.10012	BBOF1	basal body orientation factor 1
ILMN_1746013	0.31061	0.0103	1.32816	SPOCK1	sparc/osteonectin, cwcv and kazal-like domains proteoglycan (testican) 1
ILMN_2390919	0.31061	0.0103	1.23242	FBLN2	fibulin 2
ILMN_1674983	0.31068	0.0104	1.1848
ILMN_1748283	0.31068	0.0104	1.38538	PIM2	Pim-2 proto-oncogene, serine/threonine kinase
ILMN_1706635	0.31068	0.0104	2.01872	ELANE	elastase, neutrophil expressed
ILMN_1728059	0.31068	0.0104	1.05085
ILMN_1681304	0.31068	0.0104	1.00093	PAN3	PAN3 poly(A) specific ribonuclease subunit
ILMN_1805792	0.31118	0.0105	1.07908	TRIO	trio Rho guanine nucleotide exchange factor
ILMN_3233239	0.31118	0.0105	1.52448	LINC00202-2	long intergenic non-protein coding RNA 202-2
ILMN_2347298	0.31196	0.0106	1.46303	TSPYL2	TSPY like 2
ILMN_3268813	0.31204	0.0106	1.24414
ILMN_1728168	0.31264	0.0106	1.33193	PRELID3B	PRELI domain containing 3B
ILMN_1754103	0.31264	0.0107	2.42063	CLDN11	claudin 11
ILMN_1705458	0.31264	0.0107	1.60782	TRIM58	tripartite motif containing 58
ILMN_1866290	0.31264	0.0107	1.37108	LOC102467079	uncharacterized LOC102467079
ILMN_1810172	0.31314	0.0108	2.49038	SFRP4	secreted frizzled related protein 4
ILMN_1657087	0.31314	0.0108	2.64484	ZNF385B	zinc finger protein 385B
ILMN_2182980	0.31314	0.0108	1.00813	ALDH1L2	aldehyde dehydrogenase 1 family member L2
ILMN_1780806	0.3135	0.0109	2.04493	ANKRD36B	ankyrin repeat domain 36B
ILMN_1712112	0.3135	0.0109	1.61649	RCAN1	regulator of calcineurin 1
ILMN_1765644	0.31396	0.0109	1.2249	COMMD8	COMM domain containing 8
ILMN_1774735	0.31489	0.011	1.19912	DDB1	damage specific DNA binding protein 1
ILMN_1887267	0.31489	0.011	1.01003	HAND2-AS1	HAND2 antisense RNA 1 (head to head)
ILMN_3242016	0.31546	0.0111	2.35091	POTEE	POTE ankyrin domain family member E
ILMN_1749846	0.31601	0.0112	3.20529	OMD	osteomodulin
ILMN_1738342	0.31612	0.0112	1.07466	METTL15	methyltransferase like 15
ILMN_1769406	0.31624	0.0112	1.31175	PIAS2	protein inhibitor of activated STAT 2
ILMN_2192281	0.31632	0.0112	1.80869	CARD8	caspase recruitment domain family member 8
ILMN_1667932	0.31714	0.0113	1.18031
ILMN_3226955	0.31733	0.0114	1.27737	RELL1	RELT like 1
ILMN_1719343	0.31733	0.0114	1.07007	WDR26	WD repeat domain 26
ILMN_1666932	0.31733	0.0114	1.62561	FCGR2A	Fc fragment of IgG receptor IIa
ILMN_1803856	0.31733	0.0114	1.29418	DKFZP586I1420	uncharacterized protein DKFZp586I1420
ILMN_1653824	0.31733	0.0115	1.0409	LAMC2	laminin subunit gamma 2
ILMN_2334359	0.31733	0.0115	1.17695	GFRA1	GDNF family receptor alpha 1
ILMN_1682849	0.31747	0.0115	1.49275
ILMN_1654262	0.31747	0.0116	1.04284	ZMAT3	zinc finger matrin-type 3
ILMN_1717466	0.31747	0.0117	1.97353
ILMN_1696846	0.31747	0.0117	3.93934
ILMN_1696591	0.31747	0.0117	1.02374	RB1	RB transcriptional corepressor 1
ILMN_1798329	0.31747	0.0117	1.49677
ILMN_1741942	0.31747	0.0118	1.12051	STX16	syntaxin 16
ILMN_2415898	0.31747	0.0118	1.54972	DNAJB14	DnaJ heat shock protein family (Hsp40) member B14
ILMN_2412281	0.31747	0.0119	1.85861	PDLIM5	PDZ and LIM domain 5
ILMN_1860487	0.31747	0.0119	3.27868
ILMN_1740493	0.31824	0.012	2.02139	TRAF5	TNF receptor associated factor 5
ILMN_1653480	0.31824	0.012	1.41142	CCDC125	coiled-coil domain containing 125
ILMN_3249669	0.31824	0.012	1.33432	HEATR5A	HEAT repeat containing 5A
ILMN_1747775	0.31824	0.012	1.18376	STX2	syntaxin 2
ILMN_1672536	0.31824	0.012	1.52455	FBLN1	fibulin 1
ILMN_1724181	0.31824	0.012	2.62462	IL15	interleukin 15
ILMN_1652631	0.31824	0.0121	1.07558	GLIPR2	GLI pathogenesis related 2
ILMN_1729180	0.31824	0.0121	1.34189	GATM	glycine amidinotransferase
ILMN_1731610	0.31824	0.0121	1.15136	ABLIM1	actin binding LIM protein 1
ILMN_1844290	0.31824	0.0121	3.0491
ILMN_2160428	0.31824	0.0121	2.35945	IL1RAPL1	interleukin 1 receptor accessory protein like 1
ILMN_3238814	0.31824	0.0121	1.73764	SMA4	glucuronidase beta pseudogene
ILMN_1712347	0.31824	0.0122	2.25321
ILMN_2161357	0.31824	0.0122	1.32801	PNISR	PNN interacting serine and arginine rich protein
ILMN_1707592	0.31859	0.0122	1.7367	RGN	regucalcin
ILMN_1742431	0.31859	0.0123	1.69243
ILMN_1814975	0.31936	0.0124	2.23876
ILMN_3275499	0.31936	0.0124	1.6567
ILMN_1888026	0.31936	0.0124	1.4021
ILMN_3299520	0.31936	0.0124	1.36338	PRKCB	protein kinase C beta
ILMN_2169761	0.31936	0.0124	1.39496	CPNE8	copine 8
ILMN_1783394	0.31936	0.0126	1.86887	ATF4	activating transcription factor 4
ILMN_1658978	0.31936	0.0126	1.86642
ILMN_1702764	0.31936	0.0126	1.1184	MARCH5	membrane associated ring-CH-type finger 5
ILMN_1697309	0.31936	0.0127	2.16947	NCF1	neutrophil cytosolic factor 1
ILMN_2310896	0.31936	0.0127	3.40517	NLRP3	NLR family pyrin domain containing 3
ILMN_1668825	0.31936	0.0127	1.87843
ILMN_1686662	0.31936	0.0127	1.44184
ILMN_1808765	0.32092	0.0128	1.67859	ZNF25	zinc finger protein 25
ILMN_1692398	0.32143	0.0129	1.21788	CNTNAP1	contactin associated protein 1
ILMN_1748454	0.32143	0.0129	2.03247
ILMN_2133784	0.3218	0.013	1.90354	PATE2	prostate and testis expressed 2
ILMN_1701441	0.3218	0.013	1.27945	LPAR1	lysophosphatidic acid receptor 1
ILMN_2359800	0.3218	0.013	1.94826	MS4A6A	membrane spanning 4-domains A6A
ILMN_2308849	0.3218	0.0131	1.34106	MYADM	myeloid associated differentiation marker
ILMN_3235817	0.3218	0.0131	1.28936
ILMN_1775163	0.3218	0.0131	1.14457	PDE1A	phosphodiesterase 1A
ILMN_1912619	0.32197	0.0132	1.92883
ILMN_1667372	0.32345	0.0132	1.24432
ILMN_1854349	0.32463	0.0135	1.49519	RNF217	ring finger protein 217
ILMN_2120273	0.32463	0.0136	1.05867	AP1S2	adaptor related protein complex 1 sigma 2 subunit
ILMN_1761266	0.32463	0.0136	2.38806
ILMN_2310703	0.32463	0.0136	1.0518
ILMN_1904578	0.32474	0.0137	1.85511	TENM1	teneurin transmembrane protein 1
ILMN_1709227	0.32474	0.0137	1.32892	CCDC84	coiled-coil domain containing 84
ILMN_1854469	0.32474	0.0137	1.47538	BICC1	BicC family RNA binding protein 1
ILMN_1812091	0.32599	0.0138	1.20668	FAM20A	family with sequence similarity 20 member A
ILMN_1770616	0.32599	0.0138	2.30472	C12orf56	chromosome 12 open reading frame 56
ILMN_1735765	0.32649	0.0138	1.37502	RAB14	RAB14, member RAS oncogene family
ILMN_1875342	0.32649	0.0138	1.50071
ILMN_1702585	0.32652	0.0138	1.01426
ILMN_1691849	0.32655	0.0139	1.70186	LIN7C	lin-7 homolog C, crumbs cell polarity complex component
ILMN_1656139	0.32699	0.014	2.76798
ILMN_1659936	0.32699	0.014	1.32636	PPP1R15A	protein phosphatase 1 regulatory subunit 15A
ILMN_1670695	0.328	0.0141	1.34132	BACH2	BTB domain and CNC homolog 2
ILMN_2085933	0.328	0.0142	2.07412	OR1J1	olfactory receptor family 1 subfamily J member 1
ILMN_1757646	0.32818	0.0143	1.38585	UFM1	ubiquitin fold modifier 1
ILMN_1677198	0.32818	0.0143	1.50759	C1R	complement C1r subcomponent
ILMN_3244240	0.32866	0.0143	1.44979
ILMN_1703330	0.32866	0.0144	1.20799	FEM1C	fem-1 homolog C
ILMN_1873863	0.32866	0.0144	1.86949
ILMN_3275275	0.32866	0.0145	2.00312
ILMN_3235775	0.32866	0.0145	1.74793
ILMN_1865764	0.32866	0.0146	1.03241	ZMAT3	zinc finger matrin-type 3
ILMN_1751615	0.32866	0.0146	1.09462	COQ10B	coenzyme Q10B
ILMN_2370336	0.32866	0.0146	2.1606	MS4A4A	membrane spanning 4-domains A4A
ILMN_1804663	0.32866	0.0146	1.31649	THBS3	thrombospondin 3
ILMN_1684306	0.32866	0.0146	1.02154	S100A4	S100 calcium binding protein A4
ILMN_1675428	0.32866	0.0147	1.41984	PCDHGC3	protocadherin gamma subfamily C, 3
ILMN_1805064	0.32866	0.0147	1.64734	SCARNA9	small Cajal body-specific RNA 9
ILMN_1772156	0.32943	0.0147	1.60386	ERP44	endoplasmic reticulum protein 44
ILMN_1696038	0.32943	0.0147	1.30191
ILMN_1758418	0.32945	0.0148	1.60297	TNFSF13B	tumor necrosis factor superfamily member 13b
ILMN_2068274	0.32945	0.0148	2.64495	CLEC9A	C-type lectin domain family 9 member A
ILMN_1745991	0.32986	0.015	1.06485	GNRH1	gonadotropin releasing hormone 1
ILMN_2129859	0.32986	0.015	1.15464	FASTKD3	FAST kinase domains 3
ILMN_1737806	0.32986	0.015	2.73479
ILMN_1729058	0.32986	0.015	1.02028	SCAMP1	secretory carrier membrane protein 1
ILMN_1863233	0.32986	0.015	1.46885
ILMN_1774491	0.32986	0.0151	2.0823	DCST1	DC-STAMP domain containing 1
ILMN_1801464	0.32986	0.0152	1.92461
ILMN_1682818	0.32986	0.0153	1.18202
ILMN_1808114	0.32986	0.0153	2.0459	LYVE1	lymphatic vessel endothelial hyaluronan receptor 1
ILMN_1691341	0.32986	0.0154	2.55974	IL7R	interleukin 7 receptor
ILMN_2389347	0.32986	0.0154	1.10814	NR3C1	nuclear receptor subfamily 3 group C member 1
ILMN_1703180	0.32986	0.0154	2.3309	ETV3	ETS variant 3
ILMN_3240594	0.32986	0.0154	1.2224	RNU4ATAC	RNA, U4atac small nuclear (U12-dependent splicing)
ILMN_1673566	0.32986	0.0155	2.01397	ADAMTS1	ADAM metallopeptidase with thrombospondin type 1 motif 1
ILMN_1778561	0.32986	0.0155	1.30862	WEE1	WEE1 G2 checkpoint kinase
ILMN_2186216	0.32986	0.0155	1.56138	GOLIM4	golgi integral membrane protein 4
ILMN_1838310	0.32986	0.0155	1.13229
ILMN_2307861	0.32986	0.0155	1.02868	COL6A3	collagen type VI alpha 3 chain
ILMN_1675472	0.32986	0.0156	1.00034
ILMN_2142979	0.32986	0.0157	1.96865	PTBP2	polypyrimidine tract binding protein 2
ILMN_1807304	0.32986	0.0157	1.37027	MBNL1	muscleblind like splicing regulator 1
ILMN_3210304	0.32986	0.0157	1.0771
ILMN_1720158	0.32986	0.0157	1.06304	ETS2	ETS proto-oncogene 2, transcription factor
ILMN_3273065	0.32986	0.0157	2.35439
ILMN_2087656	0.32986	0.0157	1.08683	SLCO2B1	solute carrier organic anion transporter family member 2B1
ILMN_3256926	0.33282	0.0161	2.03825
ILMN_1691860	0.33341	0.0161	1.14923	SPRY1	sprouty RTK signaling antagonist 1
ILMN_1695079	0.33387	0.0163	1.62823	ZNF101	zinc finger protein 101
ILMN_2062001	0.33387	0.0163	1.32946	HOOK3	hook microtubule tethering protein 3
ILMN_1792072	0.33387	0.0163	2.32678	FUT4	fucosyltransferase 4
ILMN_1660462	0.33387	0.0164	1.65314	MCOLN2	mucolipin 2
ILMN_1750724	0.33387	0.0164	1.87452
ILMN_3226276	0.33387	0.0164	1.61272	SEC14L1P1	SEC14 like 1 pseudogene 1
ILMN_1833504	0.33387	0.0164	3.26319
ILMN_1723043	0.33387	0.0164	2.26421	NAPSB	napsin B aspartic peptidase, pseudogene
ILMN_1782560	0.33409	0.0165	2.32518	CD86	CD86 molecule
ILMN_1708537	0.33409	0.0165	1.12985	RBPJ	recombination signal binding protein for immunoglobulin kappa J region
ILMN_1718936	0.33432	0.0166	1.62662	LST1	leukocyte specific transcript 1
ILMN_1680246	0.33432	0.0167	1.47726	MAT2B	methionine adenosyltransferase 2B
ILMN_2209993	0.33432	0.0167	1.55161	PLIN5	perilipin 5
ILMN_3238652	0.33432	0.0167	2.23117
ILMN_3264549	0.33761	0.017	1.858
ILMN_1807003	0.33761	0.017	1.36317	ANXA11	annexin A11
ILMN_3242603	0.33872	0.0171	1.75035
ILMN_1655983	0.33874	0.0171	2.33343	CDC14A	cell division cycle 14A
ILMN_1790562	0.33897	0.0172	1.48816	EYA3	EYA transcriptional coactivator and phosphatase 3
ILMN_3292990	0.33897	0.0172	1.05828
ILMN_1722533	0.33897	0.0173	1.20261	KATNAL1	katanin catalytic subunit A1 like 1
ILMN_1799569	0.33897	0.0173	1.36064
ILMN_1810738	0.33897	0.0175	2.15381	YIPF5	Yip1 domain family member 5
ILMN_1778625	0.33897	0.0175	1.72108	CD44	CD44 molecule (Indian blood group)
ILMN_3251467	0.33897	0.0175	1.29258	LRRC58	leucine rich repeat containing 58
ILMN_3296994	0.33897	0.0176	1.02949
ILMN_1773222	0.33897	0.0176	2.12951
ILMN_1655296	0.33897	0.0177	1.36364	UTRN	utrophin
ILMN_2344216	0.33897	0.0178	1.09159	STX2	syntaxin 2
ILMN_1735364	0.33897	0.0178	2.07135	ANKFY1	ankyrin repeat and FYVE domain containing 1
ILMN_1851451	0.33897	0.0178	3.1344
ILMN_1783593	0.33897	0.0178	2.57889	CCL13	C-C motif chemokine ligand 13
ILMN_1761788	0.33897	0.0178	2.35718	MOXD1	monooxygenase DBH like 1
ILMN_1790689	0.33897	0.0178	1.17015	CRISPLD2	cysteine rich secretory protein LCCL domain containing 2
ILMN_3299558	0.33973	0.018	1.3914	PNISR	PNN interacting serine and arginine rich protein
ILMN_1808487	0.33993	0.0181	1.93927	PLA2G12B	phospholipase A2 group XIIB
ILMN_1680339	0.33993	0.0182	2.09059	PDGFRL	platelet derived growth factor receptor like
ILMN_2072541	0.33993	0.0182	1.48805	RAB11FIP2	RAB11 family interacting protein 2
ILMN_3244157	0.33993	0.0182	1.36386	SNORD83B	small nucleolar RNA, C/D box 83B
ILMN_2332964	0.33993	0.0182	1.14314	LGMN	legumain
ILMN_1704557	0.33993	0.0182	1.04861	RPS6KB1	ribosomal protein S6 kinase B1
ILMN_1677402	0.33997	0.0182	1.5319	C11orf96	chromosome 11 open reading frame 96
ILMN_1710458	0.34002	0.0183	1.43269
ILMN_1653390	0.34002	0.0183	1.19492	SDHAP1	succinate dehydrogenase complex flavoprotein subunit A pseudogene 1
ILMN_2231436	0.34014	0.0183	1.99597	FAM26D	family with sequence similarity 26 member D
ILMN_1809662	0.34014	0.0184	1.17033	MZT1	mitotic spindle organizing protein 1
ILMN_1907834	0.34014	0.0184	1.78862
ILMN_2213199	0.34014	0.0184	1.46781	CEP44	centrosomal protein 44
ILMN_1753683	0.34014	0.0184	2.01718	SOCS7	suppressor of cytokine signaling 7
ILMN_1688886	0.34025	0.0185	2.33632	GPC5	glypican 5
ILMN_1798657	0.34025	0.0185	1.15889	TBL1XR1	transducin (beta)-like 1 X-linked receptor 1
ILMN_1660663	0.34068	0.0186	1.81197
ILMN_1900520	0.34068	0.0186	1.47577	RNF217	ring finger protein 217
ILMN_1761963	0.34068	0.0186	1.83217
ILMN_1800103	0.34068	0.0186	1.18227
ILMN_2094776	0.34068	0.0187	2.32626	CCNL1	cyclin L1
ILMN_1713759	0.34085	0.0187	1.15544	UBE2J1	ubiquitin conjugating enzyme E2 J1
ILMN_3253787	0.34121	0.0188	2.07191
ILMN_1809094	0.34121	0.0188	3.35495
ILMN_1669657	0.34121	0.0188	1.7392
ILMN_3245878	0.34121	0.0188	1.52314	SNORA70C	small nucleolar RNA, H/ACA box 70C
ILMN_1714808	0.34121	0.0188	1.54021
ILMN_1707137	0.34183	0.019	1.1961	C17orf97	chromosome 17 open reading frame 97
ILMN_1791296	0.34247	0.0191	1.3963	DPY19L1	dpy-19 like 1
ILMN_3242448	0.34247	0.0192	1.27287	SNORA11D	small nucleolar RNA, H/ACA box 11D
ILMN_1843648	0.34316	0.0192	4.17216
ILMN_1676058	0.34316	0.0192	1.84426	MAGOHB	mago homolog B, exon junction complex core component
ILMN_1738095	0.34316	0.0193	1.2768	PER2	period circadian clock 2
ILMN_3234762	0.34316	0.0193	1.54623	RNA5S9	RNA, 5S ribosomal 9
ILMN_2244547	0.34316	0.0193	2.73904	ETNK1	ethanolamine kinase 1
ILMN_1905075	0.34359	0.0193	1.05163	INTS6-AS1	INTS6 antisense RNA 1
ILMN_1765208	0.34359	0.0194	2.04167	GLUL	glutamate-ammonia ligase
ILMN_2331197	0.34359	0.0194	1.8193	PAXBP1	PAX3 and PAX7 binding protein 1
ILMN_1807651	0.34359	0.0194	3.47817
ILMN_1673503	0.34359	0.0195	2.15376	CACNB4	calcium voltage-gated channel auxiliary subunit beta 4
ILMN_3239388	0.34359	0.0195	1.84154
ILMN_1693345	0.34359	0.0195	3.97687	CPEB1	cytoplasmic polyadenylation element binding protein 1
ILMN_3254492	0.34359	0.0195	1.14074
ILMN_1802205	0.34359	0.0195	1.32511	RHOB	ras homolog family member B
ILMN_1675584	0.34359	0.0196	2.20911	HTRA4	HtrA serine peptidase 4
ILMN_2384152	0.34359	0.0196	2.33134	EPS8L3	EPS8 like 3
ILMN_1798557	0.34361	0.0196	2.14227
ILMN_1799467	0.34453	0.0197	1.03119	SAMD9L	sterile alpha motif domain containing 9 like
ILMN_1788468	0.34615	0.0198	1.19353	ARGLU1	arginine and glutamate rich 1
ILMN_2065822	0.34615	0.0199	3.60491	MCM3AP-AS1	MCM3AP antisense RNA 1
ILMN_1738657	0.34615	0.02	2.09665	SATB2	SATB homeobox 2
ILMN_2162860	0.34615	0.02	1.1215	SLFN11	schlafen family member 11
ILMN_1791302	0.34615	0.02	1.11195	EFHC2	EF-hand domain containing 2
ILMN_1845086	0.34615	0.02	1.5464
ILMN_1698019	0.34615	0.02	1.11932	LGMN	legumain
ILMN_1791576	0.34701	0.0201	1.00887	CHSY1	chondroitin sulfate synthase 1
ILMN_1883298	0.34788	0.0202	2.37117
ILMN_1791144	0.34788	0.0202	4.05477
ILMN_1878029	0.34788	0.0202	1.39119	ZBTB20	zinc finger and BTB domain containing 20
ILMN_1797731	0.34788	0.0202	1.76373	MS4A6A	membrane spanning 4-domains A6A
ILMN_1660797	0.34788	0.0203	5.00865
ILMN_1777479	0.34788	0.0203	1.16992	CDYL2	chromodomain Y-like 2
ILMN_1709204	0.34788	0.0203	1.21749	CLEC4A	C-type lectin domain family 4 member A
ILMN_1738931	0.34823	0.0205	1.37538
ILMN_3236970	0.34823	0.0205	1.9635	LINC00667	long intergenic non-protein coding RNA 667
ILMN_1692831	0.34823	0.0206	1.65596	HIST1H1A	histone cluster 1, H1a
ILMN_1676372	0.34823	0.0206	1.71045	CD209	CD209 molecule
ILMN_1731203	0.34823	0.0206	1.61178	RNF213	ring finger protein 213
ILMN_1698653	0.34823	0.0207	1.09624	ODF2	outer dense fiber of sperm tails 2
ILMN_1778111	0.34823	0.0208	1.79302
ILMN_1775444	0.34823	0.0209	2.10401
ILMN_1689525	0.34823	0.0209	2.26012	PMAIP1	phorbol-12-myristate-13-acetate-induced protein 1
ILMN_1696806	0.34823	0.021	1.23809	CTNND1	catenin delta 1
ILMN_1799487	0.34823	0.021	1.13854	N4BP2L1	NEDD4 binding protein 2 like 1
ILMN_1769245	0.34823	0.0212	2.45572	GLIPR1	GLI pathogenesis related 1
ILMN_1785902	0.34823	0.0212	1.88131	C1QC	complement C1q C chain
ILMN_2242068	0.34823	0.0213	1.95332	GSTCD	glutathione S-transferase C-terminal domain containing
ILMN_2326324	0.34823	0.0213	1.41634	LDHC	lactate dehydrogenase C
ILMN_1664826	0.34823	0.0213	1.17628	FBXO33	F-box protein 33
ILMN_1872404	0.34823	0.0213	1.66183	CCDC50	coiled-coil domain containing 50
ILMN_3259174	0.34823	0.0214	2.38851
ILMN_3308138	0.34823	0.0214	1.16771	RNU4-2	RNA, U4 small nuclear 2
ILMN_2339266	0.34823	0.0215	1.05555	LAMA2	laminin subunit alpha 2
ILMN_1669409	0.34836	0.0215	1.84491	VSIG4	V-set and immunoglobulin domain containing 4
ILMN_1683194	0.34859	0.0216	2.09219	DCN	decorin
ILMN_1747347	0.34859	0.0216	1.36714	MILR1	mast cell immunoglobulin like receptor 1
ILMN_3234756	0.34859	0.0217	1.07668	SNORD6	small nucleolar RNA, C/D box 6
ILMN_1766411	0.34859	0.0217	1.05909	AP1S2	adaptor related protein complex 1 sigma 2 subunit
ILMN_1761334	0.34859	0.0218	1.11834	ARID4B	AT-rich interaction domain 4B
ILMN_1700541	0.34859	0.0218	1.23006	FBLN1	fibulin 1
ILMN_3179067	0.34859	0.0218	4.55171
ILMN_1733356	0.34859	0.0218	1.01425	MOB4	MOB family member 4, phocein
ILMN_1677091	0.34872	0.0219	2.04683
ILMN_1883937	0.34911	0.022	1.91139
ILMN_1804339	0.34911	0.0221	1.47458	CAMK1G	calcium/calmodulin dependent protein kinase IG
ILMN_3288830	0.34911	0.0221	1.12505
ILMN_1795762	0.35152	0.0223	1.82642	PLEK	pleckstrin
ILMN_2197128	0.35168	0.0224	1.33566	OSR1	odd-skipped related transciption factor 1
ILMN_1743476	0.35227	0.0225	1.4233
ILMN_3305508	0.35291	0.0226	2.00273
ILMN_1704376	0.35314	0.0227	1.64791	GLDN	gliomedin
ILMN_1692903	0.35314	0.0227	1.22512
ILMN_2214144	0.35314	0.0227	1.27668	TWSG1	twisted gastrulation BMP signaling modulator 1
ILMN_1673380	0.35314	0.0227	1.2155	GNG12	G protein subunit gamma 12
ILMN_3310381	0.35314	0.0228	3.1091	MIR505	microRNA 505
ILMN_1842319	0.35314	0.0228	1.64419
ILMN_1824297	0.35314	0.0228	1.23047
ILMN_1880321	0.35314	0.0228	1.46318
ILMN_1798177	0.35335	0.0228	1.79975	CHURC1	churchill domain containing 1
ILMN_3309839	0.35361	0.0229	4.39893	MIR1275	microRNA 1275
ILMN_3185563	0.35377	0.0231	2.01502
ILMN_1680223	0.35377	0.0232	1.06103	PNPLA8	patatin like phospholipase domain containing 8
ILMN_1886493	0.35377	0.0232	3.09703	HNRNPA2B1	heterogeneous nuclear ribonucleoprotein A2/B1
ILMN_2136455	0.35377	0.0233	1.7992	EOGT	EGF domain specific O-linked N-acetylglucosamine transferase
ILMN_1896630	0.35377	0.0233	3.08557
ILMN_1716071	0.35377	0.0233	1.16275	PAQR3	progestin and adipoQ receptor family member 3
ILMN_3304405	0.35377	0.0233	3.40398	BBIP1	BBSome interacting protein 1
ILMN_3215206	0.35377	0.0233	1.35882
ILMN_2194688	0.35377	0.0233	1.30877	DKK2	dickkopf WNT signaling pathway inhibitor 2
ILMN_1722223	0.35377	0.0235	1.44912
ILMN_1906842	0.35381	0.0236	1.61571
ILMN_1657790	0.35381	0.0237	1.06819	SRSF11	serine and arginine rich splicing factor 11
ILMN_1893511	0.35381	0.0238	1.12049
ILMN_1715131	0.35381	0.0239	1.97052	CCR7	C-C motif chemokine receptor 7
ILMN_1775073	0.35381	0.0239	2.86584	ZNF273	zinc finger protein 273
ILMN_1896187	0.35381	0.024	1.24856
ILMN_1765122	0.35381	0.024	1.73347
ILMN_1768870	0.35381	0.0241	1.12667	CAPZA2	capping actin protein of muscle Z-line alpha subunit 2
ILMN_1745963	0.35381	0.0241	1.69053	FOLR2	folate receptor beta
ILMN_1761812	0.35381	0.0242	1.66395	DMD	dystrophin
ILMN_1779974	0.35381	0.0243	2.90431
ILMN_1711278	0.35381	0.0243	1.70774	ARHGDIG	Rho GDP dissociation inhibitor gamma
ILMN_1783182	0.35381	0.0243	1.92635	FBN1	fibrillin 1
ILMN_1703538	0.35381	0.0243	1.676	AIF1	allograft inflammatory factor 1
ILMN_1801168	0.35381	0.0243	2.30591
ILMN_1653498	0.35381	0.0243	1.42169	IGSF6	immunoglobulin superfamily member 6
ILMN_1776483	0.35381	0.0244	2.0719
ILMN_1799725	0.35381	0.0244	1.40694	DOCK2	dedicator of cytokinesis 2
ILMN_1671992	0.35381	0.0245	1.35726
ILMN_1666594	0.35381	0.0245	1.59591	IRF8	interferon regulatory factor 8
ILMN_1766085	0.35381	0.0245	1.11281	REL	REL proto-oncogene, NF-kB subunit
ILMN_1655114	0.35381	0.0245	3.3694	ABR	active BCR-related
ILMN_1713031	0.35381	0.0246	1.14836	CPQ	carboxypeptidase Q
ILMN_2185665	0.35381	0.0246	1.88264	PGAP1	post-GPI attachment to proteins 1
ILMN_2046611	0.35381	0.0246	1.38229	MCOLN3	mucolipin 3
ILMN_1902359	0.35381	0.0246	2.82984
ILMN_1664094	0.35381	0.0247	1.56615
ILMN_2260756	0.35381	0.0247	2.41059	GSDMB	gasdermin B
ILMN_1661342	0.35381	0.0247	1.32208	SEPT6	septin 6
ILMN_1741281	0.35381	0.0248	1.8021	RNF175	ring finger protein 175
ILMN_1774602	0.35381	0.0248	1.1494	FBLN2	fibulin 2
ILMN_1665510	0.35395	0.0249	1.49052	ERRFI1	ERBB receptor feedback inhibitor 1
ILMN_1653667	0.35395	0.0249	2.17483
ILMN_2350574	0.35417	0.025	1.63275	MYADM	myeloid associated differentiation marker
ILMN_1721081	0.35417	0.025	1.10212	SP4	Sp4 transcription factor
ILMN_1792323	0.35417	0.0251	2.55792	HDC	histidine decarboxylase
ILMN_1761101	0.35417	0.0251	1.03474	CCDC112	coiled-coil domain containing 112
ILMN_1703123	0.35417	0.0252	2.02477	CSRNP1	cysteine and serine rich nuclear protein 1
ILMN_1762508	0.35417	0.0252	1.87106	C9orf72	chromosome 9 open reading frame 72
ILMN_1687707	0.35417	0.0252	1.43881
ILMN_3248833	0.35417	0.0252	1.00126
ILMN_1696419	0.35417	0.0252	1.26431	STOM	stomatin
ILMN_1787648	0.35417	0.0253	1.91965
ILMN_1794233	0.35417	0.0253	3.04668
ILMN_1688642	0.35417	0.0253	1.2819	LAMC3	laminin subunit gamma 3
ILMN_1675594	0.35417	0.0253	3.27101	YY1AP1	YY1 associated protein 1
ILMN_1758939	0.35417	0.0254	1.15926	RIPK2	receptor interacting serine/threonine kinase 2
ILMN_1709877	0.35417	0.0255	1.14902	TRIML1	tripartite motif family like 1
ILMN_3241021	0.35417	0.0255	1.49649	RNY4	RNA, Ro-associated Y4
ILMN_1660973	0.35417	0.0256	1.83325	GAD1	glutamate decarboxylase 1
ILMN_1700427	0.35417	0.0256	1.8138
ILMN_1791097	0.35417	0.0256	1.01685	RSBN1	round spermatid basic protein 1
ILMN_3237099	0.35417	0.0257	1.78207
ILMN_1832155	0.35417	0.0257	2.36336	DCUN1D5	defective in cullin neddylation 1 domain containing 5
ILMN_2086077	0.35417	0.0258	1.70889	JUNB	JunB proto-oncogene, AP-1 transcription factor subunit
ILMN_1653314	0.35417	0.0258	1.80401
ILMN_1660451	0.35417	0.026	1.25128
ILMN_1763208	0.35417	0.026	1.53098	ZNF10	zinc finger protein 10
ILMN_1810418	0.35417	0.026	1.68407	LBR	lamin B receptor
ILMN_1712026	0.35417	0.026	3.39951	NLRP3	NLR family pyrin domain containing 3
ILMN_1783598	0.35417	0.0261	1.10909	CAB39L	calcium binding protein 39 like
ILMN_3258955	0.35417	0.0261	1.64972	COL6A5	collagen type VI alpha 5 chain
ILMN_1739032	0.35417	0.0261	1.12994	TMEM70	transmembrane protein 70
ILMN_1733135	0.35417	0.0261	2.37469	TFAP2A	transcription factor AP-2 alpha
ILMN_1729314	0.35417	0.0262	1.29998	PRG2	proteoglycan 2, pro eosinophil major basic protein
ILMN_1796537	0.35417	0.0262	1.56271	FYB	FYN binding protein
ILMN_2280189	0.35456	0.0263	3.07408
ILMN_3243899	0.35486	0.0265	1.15056	TRIQK	triple QxxK/R motif containing
ILMN_1726930	0.35486	0.0266	1.20249	TRAPPC13	trafficking protein particle complex 13
ILMN_1739864	0.35486	0.0266	4.12089
ILMN_1716552	0.35486	0.0266	1.04423	ENAH	enabled homolog (Drosophila)
ILMN_1725300	0.35486	0.0266	1.5799	KMT2C	lysine methyltransferase 2C
ILMN_1752965	0.35486	0.0267	3.02308	GREM1	gremlin 1, DAN family BMP antagonist
ILMN_1652825	0.35486	0.0267	2.44899	IL10RA	interleukin 10 receptor subunit alpha
ILMN_1796018	0.35508	0.0267	1.1801	NFATC4	nuclear factor of activated T-cells 4
ILMN_1770433	0.35607	0.0269	1.53144	PIK3CG	phosphatidylinositol-4,5-bisphosphate 3-kinase catalytic subunit gamma
ILMN_2162799	0.35642	0.027	1.23733	AHR	aryl hydrocarbon receptor
ILMN_1849186	0.35642	0.027	1.04888	ZNF704	zinc finger protein 704
ILMN_1803988	0.35642	0.027	1.17288	MCL1	BCL2 family apoptosis regulator
ILMN_1677429	0.35719	0.0271	1.06287	TWIST2	twist family bHLH transcription factor 2
ILMN_1758812	0.35719	0.0272	3.55157	LDHAL6A	lactate dehydrogenase A like 6A
ILMN_3248324	0.35719	0.0274	2.71779
ILMN_1792473	0.35824	0.0276	1.4297	AIF1	allograft inflammatory factor 1
ILMN_1757287	0.35845	0.0277	1.14596	MAPK6	mitogen-activated protein kinase 6
ILMN_1707386	0.35932	0.0278	3.14796
ILMN_1734878	0.35932	0.0279	1.56687	CD79A	CD79a molecule
ILMN_1726636	0.35932	0.0279	1.51877	HECTD2	HECT domain E3 ubiquitin protein ligase 2
ILMN_1712231	0.35932	0.0279	1.12326	SH3YL1	SH3 and SYLF domain containing 1
ILMN_1890263	0.35938	0.0281	2.51418
ILMN_1730529	0.35938	0.0282	2.0288	CAB39L	calcium binding protein 39 like
ILMN_1708516	0.35938	0.0282	1.23492	PRTFDC1	phosphoribosyl transferase domain containing 1
ILMN_2282641	0.35938	0.0283	1.49574	TBXAS1	thromboxane A synthase 1
ILMN_1824490	0.35938	0.0283	2.02478
ILMN_1710726	0.35938	0.0283	1.09357	APOBEC3F	apolipoprotein B mRNA editing enzyme catalytic subunit 3F
ILMN_1698139	0.3598	0.0284	1.12738	TCEA1	transcription elongation factor A1
ILMN_1812622	0.35983	0.0284	1.13224	NEIL1	nei like DNA glycosylase 1
ILMN_1773992	0.35983	0.0285	1.93719	ACKR4	atypical chemokine receptor 4
ILMN_1713603	0.35983	0.0285	1.54852	PRKCB	protein kinase C beta
ILMN_1680154	0.35983	0.0286	1.30117	MAP1B	microtubule associated protein 1B
ILMN_2374234	0.35983	0.0286	1.40413	PRKACB	protein kinase cAMP-activated catalytic subunit beta
ILMN_1662640	0.36061	0.0287	1.1839
ILMN_1700727	0.36116	0.0289	3.70902
ILMN_1847612	0.36234	0.0292	2.24859
ILMN_2186877	0.36234	0.0293	1.6937	EBLN2	endogenous Bornavirus-like nucleoprotein 2
ILMN_1663149	0.36234	0.0294	1.03096
ILMN_2371433	0.36234	0.0294	1.16967	MID1	midline 1
ILMN_1772588	0.36234	0.0294	1.83559	CCDC170	coiled-coil domain containing 170
ILMN_1674694	0.36234	0.0294	1.99714
ILMN_1788531	0.36234	0.0294	1.69194	SIT1	signaling threshold regulating transmembrane adaptor 1
ILMN_1656369	0.36234	0.0294	1.04196	C8orf4	chromosome 8 open reading frame 4
ILMN_1769782	0.36234	0.0295	4.56301	LAX1	lymphocyte transmembrane adaptor 1
ILMN_1741021	0.36234	0.0295	2.57942	CH25H	cholesterol 25-hydroxylase
ILMN_1670664	0.36295	0.0296	1.63747	PPP1R15B	protein phosphatase 1 regulatory subunit 15B
ILMN_1703297	0.36314	0.0297	2.40584
ILMN_1741260	0.36333	0.0298	1.15059	MDN1	midasin AAA ATPase 1
ILMN_2268921	0.36366	0.0299	2.70879	GOLGA7	golgin A7
ILMN_1736510	0.36378	0.0299	1.42767	FOXN2	forkhead box N2
ILMN_1858105	0.3645	0.0301	1.28687
ILMN_1795930	0.3645	0.0301	1.3349	PTGER4	prostaglandin E receptor 4
ILMN_1796409	0.36508	0.0302	1.49458	C1QB	complement C1q B chain
ILMN_1840283	0.36508	0.0302	1.39095
ILMN_1690920	0.36554	0.0304	1.19401	SP100	SP100 nuclear antigen
ILMN_2252701	0.36554	0.0304	1.70097	SLC6A9	solute carrier family 6 member 9
ILMN_2325574	0.36554	0.0305	1.39658	CASC4	cancer susceptibility candidate 4
ILMN_1687084	0.36554	0.0307	1.10021	EOGT	EGF domain specific O-linked N-acetylglucosamine transferase
ILMN_1854383	0.36554	0.0308	2.58676
ILMN_1838767	0.36554	0.0308	1.50476	LINC01451	long intergenic non-protein coding RNA 1451
ILMN_1801584	0.36554	0.0308	3.51923	CXCR4	C-X-C motif chemokine receptor 4
ILMN_1770084	0.36554	0.0308	1.07851	TACC1	transforming acidic coiled-coil containing protein 1
ILMN_3251691	0.36554	0.0309	1.3437	POLR3G	RNA polymerase III subunit G
ILMN_1764228	0.36554	0.0309	1.1463	DAB2	DAB2, clathrin adaptor protein
ILMN_1660027	0.36554	0.031	1.57685	FCGR2B	Fc fragment of IgG receptor IIb
ILMN_1773389	0.36554	0.0311	1.00056	PLTP	phospholipid transfer protein
ILMN_2123450	0.36554	0.0312	1.8119
ILMN_1900998	0.36554	0.0312	1.18848	MYO9A	myosin IXA
ILMN_3268993	0.36554	0.0313	1.8743
ILMN_1684629	0.36554	0.0313	2.305	CFAP61	cilia and flagella associated protein 61
ILMN_1767263	0.36554	0.0313	1.79039
ILMN_2176955	0.36554	0.0313	1.08927	CUL5	cullin 5
ILMN_1736178	0.36554	0.0314	1.19618	AEBP1	AE binding protein 1
ILMN_1716247	0.36554	0.0314	1.5049	FIBIN	fin bud initiation factor homolog (zebrafish)
ILMN_1761281	0.36554	0.0314	1.08134
ILMN_1828754	0.36554	0.0315	1.80917
ILMN_1745946	0.36554	0.0315	1.14046	HAUS1	HAUS augmin like complex subunit 1
ILMN_1812795	0.36554	0.0317	1.05163	RUNX1T1	RUNX1 translocation partner 1
ILMN_1705433	0.36554	0.0317	1.13311	CBLL1	Cbl proto-oncogene like 1
ILMN_2396444	0.36554	0.0317	1.13359	CD14	CD14 molecule
ILMN_1747318	0.36554	0.0317	1.16177	PATJ	PATJ, crumbs cell polarity complex component
ILMN_1752046	0.36554	0.0317	1.13178	SH2B3	SH2B adaptor protein 3
ILMN_1893697	0.36554	0.0317	1.9645
ILMN_2373285	0.36554	0.0318	1.74491	MSR1	macrophage scavenger receptor 1
ILMN_1676336	0.36554	0.0319	1.60793	NCEH1	neutral cholesterol ester hydrolase 1
ILMN_1695590	0.36554	0.0319	1.77046	ADRB2	adrenoceptor beta 2
ILMN_1707240	0.36554	0.0319	1.65229	PTBP2	polypyrimidine tract binding protein 2
ILMN_1817124	0.36554	0.0319	2.08534
ILMN_2173611	0.36554	0.0322	1.06042	MT1E	metallothionein 1E
ILMN_1652003	0.36554	0.0322	1.02304	GNG10	G protein subunit gamma 10
ILMN_1677785	0.36554	0.0322	1.09229	ZNF559	zinc finger protein 559
ILMN_1665832	0.36554	0.0322	1.65254	ID1	inhibitor of DNA binding 1, HLH protein
ILMN_2093072	0.36554	0.0322	1.7015	FAM163B	family with sequence similarity 163 member B
ILMN_2066858	0.36554	0.0323	1.24686	TNFSF13B	tumor necrosis factor superfamily member 13b
ILMN_3240226	0.36554	0.0323	1.86744
ILMN_1815568	0.36554	0.0324	1.07423	PLXDC1	plexin domain containing 1
ILMN_1703427	0.36554	0.0324	1.16643	SON	SON DNA binding protein
ILMN_1731714	0.36554	0.0324	1.53189	CREB5	cAMP responsive element binding protein 5
ILMN_1720088	0.36554	0.0325	1.06445	SREK1	splicing regulatory glutamic acid and lysine rich protein 1
ILMN_1693604	0.36567	0.0325	1.01663	GRM2	glutamate metabotropic receptor 2
ILMN_1674486	0.36579	0.0326	1.16979	KIAA2026	KIAA2026
ILMN_1859259	0.36579	0.0326	2.21353
ILMN_1752273	0.36579	0.0327	1.05864	KIAA1143	KIAA1143
ILMN_3244176	0.36579	0.0327	1.62407	MIR100HG	mir-100-let-7a-2 cluster host gene
ILMN_1786429	0.36579	0.0327	1.12883	LPAR6	lysophosphatidic acid receptor 6
ILMN_1690863	0.36579	0.0327	1.65928	ZNF470	zinc finger protein 470
ILMN_3238106	0.36579	0.0327	1.32467	FAM161A	family with sequence similarity 161 member A
ILMN_1795183	0.36585	0.0328	1.44295	RNASE1	ribonuclease A family member 1, pancreatic
ILMN_1659312	0.36587	0.0328	2.05407	PMP22	peripheral myelin protein 22
ILMN_1705759	0.36587	0.0328	3.67509
ILMN_1695430	0.36587	0.0329	1.6031	DDB1	damage specific DNA binding protein 1
ILMN_1670304	0.36587	0.0329	1.57347
ILMN_1706845	0.36587	0.033	1.50398	OPHN1	oligophrenin 1
ILMN_3290019	0.36623	0.0331	1.09551
ILMN_1714861	0.36623	0.0331	1.16612	CD68	CD68 molecule
ILMN_1790533	0.3673	0.0333	1.17926	PHACTR2	phosphatase and actin regulator 2
ILMN_1723794	0.3679	0.0336	1.0723
ILMN_1770676	0.3679	0.0336	1.25671	CAPRIN1	cell cycle associated protein 1
ILMN_1724533	0.3679	0.0336	1.49671	LY96	lymphocyte antigen 96
ILMN_2331087	0.3679	0.0337	1.40333	MS4A7	membrane spanning 4-domains A7
ILMN_1701239	0.3679	0.0338	2.81119	SPRR2E	small proline rich protein 2E
ILMN_1806908	0.3679	0.0338	1.23133	PRKCB	protein kinase C beta
ILMN_1660364	0.3679	0.0338	1.48737	CYTH4	cytohesin 4
ILMN_1688423	0.3679	0.0338	1.63627	FCER1A	Fc fragment of IgE receptor Ia
ILMN_1687306	0.3679	0.0338	2.47239	LGALS2	galectin 2
ILMN_2369953	0.3679	0.0339	1.63112	ARL4A	ADP ribosylation factor like GTPase 4A
ILMN_1659265	0.3679	0.0339	1.57019	ZNF799	zinc finger protein 799
ILMN_1800855	0.3679	0.034	1.24871	PPTC7	PTC7 protein phosphatase homolog
ILMN_1746864	0.3679	0.034	1.3801	CYTIP	cytohesin 1 interacting protein
ILMN_2115218	0.3679	0.034	1.27282	ANKRD10	ankyrin repeat domain 10
ILMN_1718629	0.3679	0.034	1.11436	NRIP1	nuclear receptor interacting protein 1
ILMN_2333670	0.3679	0.0341	1.52682	RNASE1	ribonuclease A family member 1, pancreatic
ILMN_2231242	0.3679	0.0341	1.07788	HMGB1	high mobility group box 1
ILMN_3235832	0.3679	0.0341	2.99819
ILMN_1741159	0.3679	0.0342	1.53412	MAP3K8	mitogen-activated protein kinase kinase kinase 8
ILMN_3247018	0.3679	0.0342	1.77649	SNORA67	small nucleolar RNA, H/ACA box 67
ILMN_1658398	0.37121	0.0349	1.10503
ILMN_1751264	0.37202	0.035	1.16533	CCDC126	coiled-coil domain containing 126
ILMN_1884750	0.3721	0.035	1.18057
ILMN_1693826	0.3721	0.0351	1.25607	HAVCR2	hepatitis A virus cellular receptor 2
ILMN_2103547	0.3721	0.0352	2.57035	GOLGA8B	golgin A8 family member B
ILMN_1682100	0.3721	0.0353	1.69044	IGSF10	immunoglobulin superfamily member 10
ILMN_1725485	0.37231	0.0354	2.84917	RGS17	regulator of G-protein signaling 17
ILMN_1659122	0.37268	0.0356	3.42894	KLF10	Kruppel like factor 10
ILMN_1747697	0.37268	0.0356	1.15485	CHML	CHM like, Rab escort protein 2
ILMN_2216838	0.37294	0.0358	1.09265	DKFZP586I1420	uncharacterized protein DKFZp586I1420
ILMN_1657750	0.37294	0.0359	1.91749	CNNM1	cyclin and CBS domain divalent metal cation transport mediator 1
ILMN_1900110	0.37294	0.036	1.80391
ILMN_2244004	0.37309	0.036	1.11319	ZMYM3	zinc finger MYM-type containing 3
ILMN_1749591	0.37363	0.0361	2.79282	ITGAL	integrin subunit alpha L
ILMN_1843616	0.37363	0.0362	1.36444
ILMN_3242738	0.37363	0.0362	2.16852	ZFP62	ZFP62 zinc finger protein
ILMN_1690981	0.37363	0.0363	1.08897
ILMN_1710522	0.37366	0.0364	1.24869	RUNX1T1	RUNX1 translocation partner 1
ILMN_1726936	0.37366	0.0364	2.68287
ILMN_1741175	0.37366	0.0364	1.38422	RAB11FIP2	RAB11 family interacting protein 2
ILMN_2212590	0.37371	0.0365	1.08159	TMEM170A	transmembrane protein 170A
ILMN_1751393	0.374	0.0367	1.21448	ZNF684	zinc finger protein 684
ILMN_1759157	0.37414	0.0368	1.20376
ILMN_1692177	0.37414	0.0369	1.38745	TSC22D1	TSC22 domain family member 1
ILMN_3273854	0.37534	0.0372	2.53467	HNRNPA2B1	heterogeneous nuclear ribonucleoprotein A2/B1
ILMN_1651254	0.37566	0.0374	1.26213	LPP	LIM domain containing preferred translocation partner in lipoma
ILMN_1682896	0.3757	0.0376	1.84179
ILMN_2408851	0.3757	0.0376	1.23037	ARHGAP30	Rho GTPase activating protein 30
ILMN_2153029	0.3757	0.0376	1.31973	CGB3	chorionic gonadotropin beta subunit 3
ILMN_1840894	0.3757	0.0377	3.8217	GPATCH2L	G-patch domain containing 2 like
ILMN_1657436	0.3757	0.0378	1.06451	FGFR1OP2	FGFR1 oncogene partner 2
ILMN_1757074	0.3757	0.0378	1.31206	GNG10	G protein subunit gamma 10
ILMN_1660541	0.3757	0.0378	1.94039
ILMN_2382403	0.3757	0.0379	1.83688	FCGR2B	Fc fragment of IgG receptor IIb
ILMN_1721204	0.3757	0.0379	1.15479	CSF2RA	colony stimulating factor 2 receptor alpha subunit
ILMN_1698007	0.3757	0.0379	1.73497
ILMN_3249419	0.3757	0.038	1.51519
ILMN_2396991	0.3757	0.038	1.70179	HCST	hematopoietic cell signal transducer
ILMN_1873967	0.3757	0.038	3.25346	LOC100130705	uncharacterized LOC100130705
ILMN_1720048	0.3757	0.038	1.69862	CCL2	C-C motif chemokine ligand 2
ILMN_2309446	0.37641	0.0382	1.03467	RBBP6	RB binding protein 6, ubiquitin ligase
ILMN_1701515	0.37641	0.0382	2.86014
ILMN_2291619	0.37641	0.0382	1.16435	RAB3IP	RAB3A interacting protein
ILMN_1703016	0.37641	0.0383	1.26683	CACNA1G	calcium voltage-gated channel subunit alpha1 G
ILMN_3247187	0.37671	0.0384	1.42008	C12orf77	chromosome 12 open reading frame 77
ILMN_3251137	0.37703	0.0385	1.16446	METTL21A	methyltransferase like 21A
ILMN_2147345	0.37729	0.0387	2.89199	BBOF1	basal body orientation factor 1
ILMN_2061043	0.37729	0.0387	1.59948	CD48	CD48 molecule
ILMN_1776181	0.37737	0.0389	1.78355	BIRC3	baculoviral IAP repeat containing 3
ILMN_1797964	0.37737	0.039	1.02326	ARL6IP6	ADP ribosylation factor like GTPase 6 interacting protein 6
ILMN_1693804	0.37737	0.039	1.52858
ILMN_1716441	0.37737	0.0391	1.0673	SNORD4A	small nucleolar RNA, C/D box 4A
ILMN_1740104	0.37737	0.0391	3.93876	HOXC6	homeobox C6
ILMN_3277511	0.37737	0.0392	1.36284	LOC100133315	transient receptor potential cation channel, subfamily C, member 2-like
ILMN_1723522	0.37756	0.0393	2.86163	APOLD1	apolipoprotein L domain containing 1
ILMN_1756411	0.37756	0.0394	1.75423	SHOX2	short stature homeobox 2
ILMN_1769040	0.37756	0.0394	3.09422	NCOA2	nuclear receptor coactivator 2
ILMN_1704554	0.37756	0.0395	1.18363
ILMN_1690907	0.37756	0.0396	1.22318	CCR6	C-C motif chemokine receptor 6
ILMN_1715508	0.37756	0.0396	1.73771	NNMT	nicotinamide N-methyltransferase
ILMN_1666019	0.37756	0.0398	1.54466	ADNP	activity dependent neuroprotector homeobox
ILMN_1730984	0.37756	0.0398	2.48163	OR4C13	olfactory receptor family 4 subfamily C member 13
ILMN_1775357	0.37756	0.0399	1.87115	SNX29	sorting nexin 29
ILMN_1680274	0.37756	0.0399	4.02818
ILMN_2197365	0.37756	0.0399	1.29161	RGS2	regulator of G-protein signaling 2
ILMN_1916457	0.37756	0.04	1.20132
ILMN_1664453	0.37756	0.04	2.04386
ILMN_1732323	0.37784	0.0402	4.53188	PADI1	peptidyl arginine deiminase 1
ILMN_3308335	0.37784	0.0403	1.03025	RNU6-1	RNA, U6 small nuclear 1
ILMN_2406106	0.37784	0.0403	1.63311	CACNB2	calcium voltage-gated channel auxiliary subunit beta 2
ILMN_1779234	0.37784	0.0404	1.27476	CXCL6	C-X-C motif chemokine ligand 6
ILMN_3229446	0.37784	0.0404	1.66193
ILMN_2201678	0.37784	0.0404	1.09029	FSTL1	follistatin like 1
ILMN_2166696	0.37784	0.0404	2.20615	ANGPTL5	angiopoietin like 5
ILMN_1806721	0.37817	0.0405	2.033	MS4A2	membrane spanning 4-domains A2
ILMN_2196328	0.37848	0.0406	1.1501	POSTN	periostin
ILMN_1710740	0.3787	0.0407	1.30287	C2	complement component 2
ILMN_1767661	0.3787	0.0407	2.53651
ILMN_1657515	0.3787	0.0407	1.09294	RPS6KA5	ribosomal protein S6 kinase A5
ILMN_2165354	0.37881	0.0409	1.12537	DCLK1	doublecortin like kinase 1
ILMN_2107184	0.37881	0.0409	1.12784	SNRK	SNF related kinase
ILMN_1761551	0.37881	0.0409	1.52877	FAT4	FAT atypical cadherin 4
ILMN_1758400	0.37916	0.041	1.42824	GRIN3A	glutamate ionotropic receptor NMDA type subunit 3A
ILMN_1668657	0.37965	0.0411	1.1917	C2orf69	chromosome 2 open reading frame 69
ILMN_2124802	0.37965	0.0412	1.2449	MT1H	metallothionein 1H
ILMN_3259081	0.38053	0.0415	2.28095
ILMN_1714586	0.38053	0.0415	1.68711	VGLL3	vestigial like family member 3
ILMN_1912288	0.38053	0.0415	1.395
ILMN_1838184	0.38053	0.0415	3.62265
ILMN_1672389	0.38053	0.0417	1.03282	CRYZ	crystallin zeta
ILMN_1682928	0.38053	0.0418	1.37081	CPVL	carboxypeptidase, vitellogenic like
ILMN_1864157	0.38053	0.0418	3.02011	HRAT56	heart tissue-associated transcript 56
ILMN_1797875	0.38053	0.0419	1.51199	ALOX5AP	arachidonate 5-lipoxygenase activating protein
ILMN_3264828	0.38053	0.0419	1.53086
ILMN_1731964	0.38053	0.042	1.33405	WNT16	Wnt family member 16
ILMN_1687526	0.38053	0.0421	1.14329
ILMN_1891922	0.38053	0.0421	2.99146
ILMN_3237446	0.38053	0.0422	1.08968	SCARNA16	small Cajal body-specific RNA 16
ILMN_1751846	0.38053	0.0422	1.14061
ILMN_1776428	0.38133	0.0424	1.34879	STK17A	serine/threonine kinase 17a
ILMN_3310306	0.38135	0.0425	2.98688	MIR1224	microRNA 1224
ILMN_1743538	0.38135	0.0425	1.25287	MLLT10	myeloid/lymphoid or mixed-lineage leukemia; translocated to, 10
ILMN_1776858	0.38135	0.0425	1.03144	DUS4L	dihydrouridine synthase 4 like
ILMN_1768919	0.38135	0.0426	1.42513	COL6A5	collagen type VI alpha 5 chain
ILMN_3236498	0.38157	0.0426	1.06808	PSMD5-AS1	PSMD5 antisense RNA 1 (head to head)
ILMN_1885233	0.38186	0.0427	1.68956
ILMN_3248247	0.38207	0.043	1.3279
ILMN_1663356	0.38207	0.043	2.55975	RPH3A	rabphilin 3A
ILMN_1747205	0.38207	0.043	1.0073	JDP2	Jun dimerization protein 2
ILMN_1675979	0.38207	0.0431	1.0131	RBMS3	RNA binding motif single stranded interacting protein 3
ILMN_2194229	0.38207	0.0432	1.10381	TMEM128	transmembrane protein 128
ILMN_1737586	0.38207	0.0433	1.05017
ILMN_3257429	0.38207	0.0433	2.30606
ILMN_3247297	0.38207	0.0434	1.69213
ILMN_1768534	0.38207	0.0434	1.0026	BHLHE40	basic helix-loop-helix family member e40
ILMN_1767388	0.38207	0.0434	2.08832
ILMN_1788387	0.38207	0.0435	1.03872	UGGT2	UDP-glucose glycoprotein glucosyltransferase 2
ILMN_1824898	0.38207	0.0436	1.15612
ILMN_2073732	0.38207	0.0437	1.04024	CBLL1	Cbl proto-oncogene like 1
ILMN_1775708	0.38207	0.0437	1.64391	SLC2A3	solute carrier family 2 member 3
ILMN_1696503	0.38207	0.0438	2.12232	JRKL	JRK-like
ILMN_1689578	0.38207	0.0438	1.20256	TLR3	toll like receptor 3
ILMN_3238233	0.38207	0.0439	1.29769	HIST2H4B	histone cluster 2, H4b
ILMN_1836531	0.38207	0.044	1.13425	PRRG3	proline rich and Gla domain 3
ILMN_3299878	0.38341	0.0443	1.09574
ILMN_1850115	0.38353	0.0443	2.42056
ILMN_3255389	0.38357	0.0443	2.73054
ILMN_1791415	0.38362	0.0444	1.2546
ILMN_1811167	0.38499	0.0447	1.15602	CCDC27	coiled-coil domain containing 27
ILMN_3236458	0.38556	0.0449	1.08784
ILMN_1904508	0.38564	0.045	1.07351
ILMN_1883399	0.3863	0.0452	1.31851
ILMN_1702341	0.38657	0.0453	2.23391
ILMN_1654518	0.38675	0.0453	1.31523	LRCH4	leucine rich repeats and calponin homology domain containing 4
ILMN_3305447	0.38703	0.0455	1.18397
ILMN_1804673	0.38703	0.0455	2.99176	SLC16A4	solute carrier family 16 member 4
ILMN_1707062	0.38703	0.0455	1.00763	REV1	REV1, DNA directed polymerase
ILMN_1734867	0.38703	0.0456	3.20789	NR2C1	nuclear receptor subfamily 2 group C member 1
ILMN_2068991	0.38731	0.0457	1.44609	TBC1D3F	TBC1 domain family member 3F
ILMN_1757606	0.38809	0.046	1.74853
ILMN_1670769	0.38827	0.046	1.37528	CENPQ	centromere protein Q
ILMN_1687768	0.38827	0.0462	1.30751	NCOA7	nuclear receptor coactivator 7
ILMN_1867355	0.38834	0.0464	1.90052
ILMN_2208903	0.38834	0.0464	1.38093	CD52	CD52 molecule
ILMN_1750805	0.38834	0.0465	1.07817	ARHGAP30	Rho GTPase activating protein 30
ILMN_1812353	0.38834	0.0465	1.04318
ILMN_2139125	0.38836	0.0467	1.6357	LRFN5	leucine rich repeat and fibronectin type III domain containing 5
ILMN_1740549	0.38836	0.0467	1.23517	CSNK1G1	casein kinase 1 gamma 1
ILMN_1718621	0.38836	0.0468	2.24308
ILMN_1727107	0.38836	0.0468	1.61655	REST	RE1 silencing transcription factor
ILMN_1841930	0.38836	0.0468	3.35557
ILMN_1901399	0.38847	0.0469	1.20725
ILMN_1762106	0.38847	0.0469	1.37929	MMP2	matrix metallopeptidase 2
ILMN_1674719	0.38865	0.047	1.38495	NID1	nidogen 1
ILMN_1809522	0.38865	0.0471	2.77181	NACC2	NACC family member 2
ILMN_1811313	0.38865	0.0472	1.38507	SLIT3	slit guidance ligand 3
ILMN_3283977	0.38865	0.0472	2.78667
ILMN_1760347	0.38865	0.0473	2.21481	SRGN	serglycin
ILMN_1905548	0.38865	0.0473	1.12492	MBNL3	muscleblind like splicing regulator 3
ILMN_2225548	0.38865	0.0474	1.03282	ZNF521	zinc finger protein 521
ILMN_2354649	0.38865	0.0476	1.07615	SRSF10	serine and arginine rich splicing factor 10
ILMN_1658173	0.38865	0.0476	2.79345	ZNF418	zinc finger protein 418
ILMN_1718805	0.38865	0.0477	3.38651	PPP2R3A	protein phosphatase 2 regulatory subunit B''alpha
ILMN_1917334	0.38865	0.0478	1.31447
ILMN_1764573	0.38865	0.0478	1.3846	XIST	X inactive specific transcript (non-protein coding)
ILMN_1807649	0.38865	0.0479	1.08767	SPOPL	speckle type BTB/POZ protein like
ILMN_1776000	0.38865	0.0479	1.48523	EID3	EP300 interacting inhibitor of differentiation 3
ILMN_1653443	0.38865	0.048	1.32696	CDK2	cyclin dependent kinase 2
ILMN_2284744	0.38865	0.0481	1.05481	HNMT	histamine N-methyltransferase
ILMN_2229922	0.38865	0.0482	1.1585	KIAA1551	KIAA1551
ILMN_1831751	0.38865	0.0482	1.51535
ILMN_1791447	0.38865	0.0482	1.15731	CXCL12	C-X-C motif chemokine ligand 12
ILMN_1791890	0.38865	0.0482	1.23052	SPON1	spondin 1
ILMN_1802404	0.38865	0.0482	1.12268
ILMN_1818677	0.38875	0.0483	1.1317	LINC00599	long intergenic non-protein coding RNA 599
ILMN_2369756	0.3895	0.0486	1.02725
ILMN_2218002	0.3895	0.0486	1.86812	LIPC	lipase C, hepatic type
ILMN_3284003	0.3895	0.0487	2.34576
ILMN_3188190	0.3895	0.0489	3.70909
ILMN_1843425	0.3895	0.0489	1.85077
ILMN_3222974	0.3895	0.0493	1.60705	PRKCB	protein kinase C beta
ILMN_1655190	0.3895	0.0493	1.60833
ILMN_1711828	0.3895	0.0494	1.09606	ANKRD10	ankyrin repeat domain 10
ILMN_1791728	0.3895	0.0494	1.02951	SLC25A25	solute carrier family 25 member 25
ILMN_3243568	0.3895	0.0495	1.11874
ILMN_2072391	0.3895	0.0495	1.78256	SNORD31	small nucleolar RNA, C/D box 31
ILMN_1712998	0.3895	0.0495	1.83575	CORIN	corin, serine peptidase
ILMN_3248057	0.3895	0.0496	1.10156
ILMN_3181910	0.3895	0.0496	1.72531
ILMN_3301372	0.3895	0.0497	1.22662
ILMN_2408683	0.3895	0.0497	1.03403
ILMN_1737991	0.3895	0.0497	1.09744
ILMN_1662312	0.3895	0.0497	1.70687
ILMN_1804454	0.3895	0.0497	1.29007	FAM135A	family with sequence similarity 135 member A
ILMN_2322747	0.3895	0.05	1.85042	ARHGAP5	Rho GTPase activating protein 5
ILMN_3274543	0.3895	0.05	1.22342	SLC26A4-AS1	SLC26A4 antisense RNA 1
ILMN_1699160	0.3895	0.05	1.28915	ITK	IL2 inducible T-cell kinase

### Sheet: bothupand down
TF
GYG2
GPAM
SLC19A3
GYG2
CA4
FAH
PC
SLC29A4
DTX1
PNPLA2
GPAM
LPL
MPZ
HSPB6
2001-03-01
MYO16
PPP2R1B
GLYAT
AGPAT2
BOK
PLA2G16
ART3
RDH5
ACACB
SFXN2
PLEKHB1
KCNG1
PPP2R1B
RNF157
DGAT1
AGPAT2
TKT
SYT7
LRP5
PC
AGPAT2
ADORA1
TMEM37
LGALS12
RARRES2
MB
SCD
BDH1
CBX2
TEK
C1orf115
CDO1
POMC
STBD1
PRR5
HR
FGFRL1
PPP1R1B
EPHB3
LRP5
CRMP1
SLC7A5
PPP1R1A
NUP98
KIFC1
RBBP8NL
TM7SF2
THNSL2
MIR1265
KIAA0319L
YBX2
PCK2
EXO1
LOC401052
TEK
HK2
ZNF771
DCXR
DHRS11
FHIT
IGFBP2
ALDH4A1
CARD10
AP3S2
CIDECP
TCEB2
ETFB
PCK2
MRAS
KRT7
TRIM24
EFCC1
TIMP4
SLC7A4
ENTPD3
PDE9A
ASF1B
GPT
MCAT
ALDH3B2
ALDH3B2
EVI2B
MGAT4B
PPARG
VLDLR
MACROD1
GPIHBP1
ACSF2
C8orf33
ATP1A1
CCNF
KCNS1
SLC47A2
CKMT1B
MTFP1
RCC1
SAPCD2
CD300LG
DNASE1L2
SYTL4
S100A14
HIF1AN
ASCL2
SFRP1
TTYH1
IGSF9
SLC25A1
SMOX
CKMT2
TLN2
GDPD3
ZNF414
NNAT
INSL5
KRT39
RND2
FRMPD1
TOMM40L
PSRC1
ARRDC1
CYP2J2
SULT2B1
ACBD4
RAB15
IER5L
EVA1A
CNTFR
ADAM15
PROSER2
THEM5
LOC440895
CDCA3
WWC1
HDGFRP2
GPR146
TESC
MRPL12
OR2A9P
PKMYT1
MMACHC
ZSWIM4
GCAT
HID1
ACADS
ROPN1
LGI3
IGF2
FAHD2B
CDKN1C
UBL4A
MVK
KRT16
CHCHD10
ADCY8
ACSS1
HMGCL
TMEM132A
ACO1
KRT34
ATP5D
RPH3AL
BICDL2
GPBAR1
HYI
EVA1A
DDAH2
NDUFS7
MICALL1
SLC29A2
VPS4A
2001-09-01
FZD4
CPTP
ANAPC11
TST
ECH1
TCF19
KLRG2
GDPD5
DNAAF5
LFNG
KCNN4
LRRC45
REEP4
CTF1
MMP15
RAB17
PDGFB
TTC7A
ZNF517
ORMDL3
MDK
DAPK2
ACY1
CPNE2
ZBTB7C
EFR3B
AURKA
HNRNPUL1
TYMP
SEMA3G
SPR
POMC
PEX11A
C1orf226
SH3BP5L
TLE6
KRT31
UNC93A
THOP1
AQP7P1
FARSA
CDO1
CMTM8
SHC4
ESRRA
BARX2
CIDEA
MARCKSL1
CGA
SLC4A2
OR7E91P
FIGNL2
REEP6
INF2
TOR2A
GBA2
PHLDA3
TLE2
PCSK6
CA11
UBQLN3
MYOM1
PHLDA2
ERBB3
UNC13D
GET4
CCM2L
TENM3
C9orf24
RAC3
MIGA2
KANK3
ST6GAL1
WTIP
RAPGEF3
SOX10
KCTD14
GPER1
ACSS2
APLNR
ROPN1B
C19orf25
DNPH1
ZDHHC12
TRAF4
GET4
STXBP2
SFN
ATP1A2
ISOC2
KCTD21
STAP2
TSR3
VAC14
ALDH4A1
ALDH6A1
SRL
VTI1A
TBL3
ALDH6A1
PLA2R1
SPSB2
C4orf19
MECOM
TMEM63A
HSD17B2
AADAC
G6PD
NFAT5
ABHD14B
SAPCD2
ST6GALNAC4
CDK2AP2
PLIN1
SLC25A11
CISH
PYHIN1
AIFM2
MGLL
ARL4D
KREMEN1
RBPMS
ATPAF2
CD59
EN1
SLC1A5
S100A1
SCRN2
GIMAP1
DGCR14
C8orf34
ACSS2
CLIC3
HSD17B1
KANK4
AGPAT1
RABGGTA
C10orf10
NMB
TLCD1
TREML1
RABL6
MARVELD3
OTX1
FABP4
NDRG2
C15orf59
TECR
LOC440895
FUT2
C7orf65
LEP
FRZB
NR1H3
MCRIP2
FHOD3
KRTAP19-6
RAB3D
NRCAM
AMY2A
ABTB2
HILPDA
FCHO1
ELOVL5
NFIC
RETSAT
PYDC1
SHISA2
MEOX1
NT5DC2
KLK4
KIFC3
MAPK10
LRFN4
MFAP2
RAVER1
ACOT7
ADAM15
FAM213B
FAM47E
APMAP
ENDOG
EVA1A
FAM234A
BRAF
CLEC18C
CIB2
CD82
DACT2
SCRIB
PKN3
ME3
GNG7
HOXB8
ZNF296
GABRP
ADIPOQ
DESI1
MTHFD1
CAPN11
SFXN5
PRR11
C9orf24
UPK1A
INF2
SELP
ZNF79
MPDU1
C15orf62
C2CD4D
TINAGL1
TPX2
AOC3
PRB3
C21orf33
G6PD
ZFP92
TK1
FZD5
UBE2C
QTRT2
ATP2A3
BCAT2
VILL
SLC46A3
GPC3
SLC25A51
BICD1
TTYH1
SLC25A43
IRX6
NES
WBP11
NBPF22P
CNTFR-AS1
AKR1C2
FAM234B
BMF
PDE2A
THNSL2
CDKN2C
BAX
FHOD1
C1orf116
ATP7B
FKBPL
CDK5
PXMP2
CAMK1
SERINC2
OGFR
RASAL2
MB
KIF17
ALDH4A1
MAL
GADD45GIP1
ACOT4
ANO9
ACOT11
TYRO3
CLDND2
NUDT14
ACAA2
IL17RC
VEGFA
CLIC5
SLC14A1
SMARCD3
SNAR-A1
PJA1
FAM134A
PAFAH2
SUOX
CHRNB3
CLU
ADAT3
PPP1R3C
THRA
HK2
MAD1L1
DCTN1
ARG2
ARHGAP28
ZBTB42
NDRG2
2002-03-01
PSMD3
TMEM8A
PPARG
MPG
MDGA1
TNMD
ATP13A2
PAFAH1B3
ZNF697
TMEM161A
RARRES1
ST3GAL3
RET
CECR5
ANKRD9
KIAA0040
SPINT1
FKRP
UGP2
SLC23A1
PRPF38A
WDR24
SERPINB3
MOCS1
ACTR3B
CEP104
GRB7
RNF185
CSDC2
GPR4
CAPN15
NECAB3
CD36
SYNGR1
ADRA1B
CPSF6
PAK4
NFKBIL1
LINGO4
SLC1A6
LOC105378137
TRAPPC2L
MAVS
MCAM
CITED4
CALB2
VPS9D1
PP14571
CCDC71
PAQR7
EXOC1
MOV10L1
MECR
PECR
SERPINB3
HIST1H3I///HIST1H3E
GPER1
SLC39A3
NDUFS2
ACOT1
L3MBTL4
TMEM178A
ABLIM3
SREBF1
TMCC1
ACER1
VSIG10L
SLC25A15
SNHG7
OR7E91P
ANGPTL7
DSG2
ROPN1B
ZG16B
PELP1
APOPT1
DEGS2
PLEKHG6
OTUB1
KIF2C
TRPV4
SLC22A18
ECHDC3
TNNT1
KLHDC8B
STOX1
VSIG2
WDR89
AKR1B10
DARS2
SPPL2B
DPP3
PFKFB3
CAMTA2
OLMALINC
RPSA
FAHD2A
STOML1
MED24
TAF6
GJA4
2004-09-01
PODXL2
PSAPL1
GCDH
CTAGE15
CLDN10
PPAN
SERAC1
C16orf62
TFEB
GPRIN2
SNX15
PXMP4
CHTF18
SEZ6L2
HES5
ACAD8
SNHG7
FBXO10
ICOSLG
ZC2HC1C
FAM71E1
FUT7
FASN
AP5B1
PTMS
CDK5RAP2
GPLD1
LOC105376365
CASZ1
TMEM164
KLK9
MAPKBP1
SPHK1
USP46
ISLR2
SH2D3A
MAST1
RHPN2
HIST1H4K
RNF25
E2F2
POP1
MPV17L2
FAM181B
SEC14L2
WDR76
SHF
KRT83
CD36
ATP1B1
FAM173A
ARL17B
SYT8
DNM2
NCF1B
RASL11B
MKI67
TBCC
XKR4
CEL
LOC100129148
PRICKLE3
LIPH
LFNG
HEY2
ADCK1
FA2H
PLEKHN1
PSME1
SFI1
SCAMP4
FAM83D
DACT1
TMPRSS2
CDK5R1
XRCC3
LAD1
KLHL30
IRF5
RASAL1
ZCCHC6
HJURP
AKAP8L
KCNJ16
BST1
SFRP2
WISP2
CTGF
FOS
RPL23AP32
HLA-DRB1
CTGF
MRVI1
MS4A7
AZIN1
SNORA3B
DPP4
ZNF519
PYGO1
KIAA1683
GPR183
SERPINA5
TRIM61
MUC4
KLF10
PPM1B
FOSB
C1S
TMEM71
MEG3
GEM
SERPINE1
DUSP1
JUN
EXOC4
GPR183
CSGALNACT2
BORCS7
LINC01252
PIBF1
NEDD4
ENAH
PHKG1
DFNA5
SLC38A1
MIA3
SEC23A
C5orf66-AS2
TWF1
C5orf42
AOX1
GEM
PLCB2
FBXW7
FAM156A
LGALS3
CD58
CD47
HSPB3
MFAP5
GEM
GPR34
UCN
KMT2E
ABI3BP
SNORD114-2
MORC2-AS1
PRRX1
TSC1
DCN
YWHAZ
ZBTB25
CYR61
LINC01340
SFR1
BCAT1
NCF4
CDH20
CDK5RAP2
RCC1L
APITD1
CACYBP
SLITRK4
PDGFC
WNK1
GRIK5
CYBB
CYBRD1
HAS2
B3GLCT
ACKR3
IGSF11
ZNF451
MZT1
CD58
RBBP4
PMAIP1
FAM204A
FAM155B
CT55
ASAP1
CD163
SNORD21
MBIP
TNFAIP6
MYC
ZNF585A
TNFAIP3
LOC102725126///FRG1HP
KCNK2
RAB12
GPX8
TNFSF8
KCNK2
PTGS2
ANKRD30A
CDR2
ZFP36
TIPARP
NET1
PTGFR
ZNF385B
THBS2
F13A1
ZDHHC17
HYAL1
LST1
ARSB
MAMDC2
COL14A1
DDX46
TBX18
SNORD14A
FAM13B
TRUB1
IKZF2
MTMR9
ITCH
TEC
KNDC1
SKP2
PTGS2
ZDHHC11
AFF4
SNORD68
FNDC3B
AGR3
NPHP3
GSTM3
PDLIM5
HIF3A
LEPR
CFB
RAP1A
IRF2BP2
CCL8
SPG20
SNORA28
PDLIM2
ATF3
LSM8
PELI2
JAZF1
CTSK
VCAN
NECTIN3
RAB31
SOCS3
RGS1
PTGFR
C3AR1
CD163
FAM126B
UBL3
MSR1
KCNC4
ATM
ASCC3
ATM
AKAP13
TMEM200A
AKR7A2P1
DNAJB4
CD163
GNAQ
IFNLR1
TRA2A
C1R
CFAP69
FBLN1
LINC00597
FEZ1
LILRB5
SCARNA9L
FER
SPIN3
KDELC2
LUM
PNRC2
MCOLN3
ANKRD20A1
OR4M1
NR4A3
C9orf72
CYP4V2
SNORD38A
SNORD67
CDC42SE2
NF2
LUM
FMO3
GTF2IRD2
LIN54
SLIT2
CCNL1
ZAK
AAED1
FNDC3B
CDKL3
NUCB2
CALML4
CDK6
DNAJB4
KLF6
EGR1
ZNF721
LEPR
DAB2
SNORD89
SPRY1
MAN1A1
TACR1
LRRC37A
FAM105A
FAM83B
LHFPL2
FAM102B
MEIG1
AMY2B
TWF1
FBXW7
NT5E
THBS1
ZBTB20
CTSS
C1RL-AS1
SGCD
PTP4A1
LOC100129550
SIK1
MYC
FMO3
MFSD2A
ZMYM5
ANK2
PLPP3
RAB8B
ATXN2L
C11orf70
DYRK1A
CCP110
SEPP1
DNM3
ABCA6
C1S
ARL4C
FXYD3
ZMYM5
TLR4
CYBRD1
ANGPTL3
CDHR4
FNDC1
SIK1
FNIP1
LYVE1
RND3
EDN1
STK17B
FAM13B
ZEB2
PNISR
POLR2J4
IL7
LCOR
PRDM8
NECTIN3
DKK2
LINC01132
WWP1
TPR
GREM2
PAPPA
FAM180A
PMP22
RNF149
IRAK3
ATP8B2
ARRDC3
USP1
SNX10
RGS16
DYRK2
PRPF4B
2006-09-01
NAP1L3
N4BP2L1
BCL2
NUFIP2
ANXA10
ENTPD1
C21orf91
LOC286068
LINC00936
SMTNL1
LYRM2
WISP1
GALK2
CD47
PTGIS
LINC00691
TSHZ3
MS4A6A
SMAD5
MOXD1
GRIK3
CYTH4
KLF9
DLC1
MMP27
BBOF1
SPOCK1
FBLN2
PIM2
ELANE
PAN3
TRIO
LINC00202-2
TSPYL2
PRELID3B
CLDN11
TRIM58
LOC102467079
SFRP4
ZNF385B
ALDH1L2
ANKRD36B
RCAN1
COMMD8
DDB1
HAND2-AS1
POTEE
OMD
METTL15
PIAS2
CARD8
RELL1
WDR26
FCGR2A
DKFZP586I1420
LAMC2
GFRA1
ZMAT3
RB1
STX16
DNAJB14
PDLIM5
TRAF5
CCDC125
HEATR5A
STX2
FBLN1
IL15
GLIPR2
GATM
ABLIM1
IL1RAPL1
SMA4
PNISR
RGN
PRKCB
CPNE8
ATF4
2005-03-01
NCF1
NLRP3
ZNF25
CNTNAP1
PATE2
LPAR1
MS4A6A
MYADM
PDE1A
RNF217
AP1S2
TENM1
CCDC84
BICC1
FAM20A
C12orf56
RAB14
LIN7C
PPP1R15A
BACH2
OR1J1
UFM1
C1R
FEM1C
ZMAT3
COQ10B
MS4A4A
THBS3
S100A4
PCDHGC3
SCARNA9
ERP44
TNFSF13B
CLEC9A
GNRH1
FASTKD3
SCAMP1
DCST1
LYVE1
IL7R
NR3C1
ETV3
RNU4ATAC
ADAMTS1
WEE1
GOLIM4
COL6A3
PTBP2
MBNL1
ETS2
SLCO2B1
SPRY1
ZNF101
HOOK3
FUT4
MCOLN2
SEC14L1P1
NAPSB
CD86
RBPJ
LST1
MAT2B
PLIN5
ANXA11
CDC14A
EYA3
KATNAL1
YIPF5
CD44
LRRC58
UTRN
STX2
ANKFY1
CCL13
MOXD1
CRISPLD2
PNISR
PLA2G12B
PDGFRL
RAB11FIP2
SNORD83B
LGMN
RPS6KB1
C11orf96
SDHAP1
FAM26D
MZT1
CEP44
SOCS7
GPC5
TBL1XR1
RNF217
CCNL1
UBE2J1
SNORA70C
C17orf97
DPY19L1
SNORA11D
MAGOHB
PER2
RNA5S9
ETNK1
INTS6-AS1
GLUL
PAXBP1
CACNB4
CPEB1
RHOB
HTRA4
EPS8L3
SAMD9L
ARGLU1
MCM3AP-AS1
SATB2
SLFN11
EFHC2
LGMN
CHSY1
ZBTB20
MS4A6A
CDYL2
CLEC4A
LINC00667
HIST1H1A
CD209
RNF213
ODF2
PMAIP1
CTNND1
N4BP2L1
GLIPR1
C1QC
GSTCD
LDHC
FBXO33
CCDC50
RNU4-2
LAMA2
VSIG4
DCN
MILR1
SNORD6
AP1S2
ARID4B
FBLN1
MOB4
CAMK1G
PLEK
OSR1
GLDN
TWSG1
GNG12
MIR505
CHURC1
MIR1275
PNPLA8
HNRNPA2B1
EOGT
PAQR3
BBIP1
DKK2
SRSF11
CCR7
ZNF273
CAPZA2
FOLR2
DMD
ARHGDIG
FBN1
AIF1
IGSF6
DOCK2
IRF8
REL
ABR
CPQ
PGAP1
MCOLN3
GSDMB
2006-09-01
RNF175
FBLN2
ERRFI1
MYADM
SP4
HDC
CCDC112
CSRNP1
C9orf72
STOM
LAMC3
YY1AP1
RIPK2
TRIML1
RNY4
GAD1
RSBN1
DCUN1D5
JUNB
ZNF10
LBR
NLRP3
CAB39L
COL6A5
TMEM70
TFAP2A
PRG2
FYB
TRIQK
TRAPPC13
ENAH
KMT2C
GREM1
IL10RA
NFATC4
PIK3CG
AHR
ZNF704
MCL1
TWIST2
LDHAL6A
AIF1
MAPK6
CD79A
HECTD2
SH3YL1
CAB39L
PRTFDC1
TBXAS1
APOBEC3F
TCEA1
NEIL1
ACKR4
PRKCB
MAP1B
PRKACB
EBLN2
MID1
CCDC170
SIT1
C8orf4
LAX1
CH25H
PPP1R15B
MDN1
GOLGA7
FOXN2
PTGER4
C1QB
SP100
SLC6A9
CASC4
EOGT
LINC01451
CXCR4
TACC1
POLR3G
DAB2
FCGR2B
PLTP
MYO9A
CFAP61
CUL5
AEBP1
FIBIN
HAUS1
RUNX1T1
CBLL1
CD14
PATJ
SH2B3
MSR1
NCEH1
ADRB2
PTBP2
MT1E
GNG10
ZNF559
ID1
FAM163B
TNFSF13B
PLXDC1
SON
CREB5
SREK1
GRM2
KIAA2026
KIAA1143
MIR100HG
LPAR6
ZNF470
FAM161A
RNASE1
PMP22
DDB1
OPHN1
CD68
PHACTR2
CAPRIN1
LY96
MS4A7
SPRR2E
PRKCB
CYTH4
FCER1A
LGALS2
ARL4A
ZNF799
PPTC7
CYTIP
ANKRD10
NRIP1
RNASE1
HMGB1
MAP3K8
SNORA67
CCDC126
HAVCR2
GOLGA8B
IGSF10
RGS17
KLF10
CHML
DKFZP586I1420
CNNM1
ZMYM3
ITGAL
ZFP62
RUNX1T1
RAB11FIP2
TMEM170A
ZNF684
TSC22D1
HNRNPA2B1
LPP
ARHGAP30
CGB3
GPATCH2L
FGFR1OP2
GNG10
FCGR2B
CSF2RA
HCST
LOC100130705
CCL2
RBBP6
RAB3IP
CACNA1G
C12orf77
METTL21A
BBOF1
CD48
BIRC3
ARL6IP6
SNORD4A
HOXC6
LOC100133315
APOLD1
SHOX2
NCOA2
CCR6
NNMT
ADNP
OR4C13
SNX29
RGS2
PADI1
RNU6-1
CACNB2
CXCL6
FSTL1
ANGPTL5
MS4A2
POSTN
C2
RPS6KA5
DCLK1
SNRK
FAT4
GRIN3A
C2orf69
MT1H
VGLL3
CRYZ
CPVL
HRAT56
ALOX5AP
WNT16
SCARNA16
STK17A
MIR1224
MLLT10
DUS4L
COL6A5
PSMD5-AS1
RPH3A
JDP2
RBMS3
TMEM128
BHLHE40
UGGT2
CBLL1
SLC2A3
JRKL
TLR3
HIST2H4B
PRRG3
CCDC27
LRCH4
SLC16A4
REV1
NR2C1
TBC1D3F
CENPQ
NCOA7
CD52
ARHGAP30
LRFN5
CSNK1G1
REST
MMP2
NID1
NACC2
SLIT3
SRGN
MBNL3
ZNF521
SRSF10
ZNF418
PPP2R3A
XIST
SPOPL
EID3
CDK2
HNMT
KIAA1551
CXCL12
SPON1
LINC00599
LIPC
PRKCB
ANKRD10
SLC25A25
SNORD31
CORIN
FAM135A
ARHGAP5
SLC26A4-AS1
ITK

### Sheet: Metabolite pannel
Steroid biosynthesis	Arachidonic acid metabolism	Arginine biosynthesis	Arginine and proline metabolism	Vitamin D3 (Cholecalciferol	Vitamin A (Retinoids)	L-Proline and 4-Hydroxyproline	oxoglutaric acid	Citric acid	Prostagladinin	Testosterone	Thyroid hormones
ECE1	SAMD11	B3GALT6	CCNL2	PANK4	ZBTB40-IT1	P4HA2	SAMD11	SAMD11	CLCNKA	H6PD	ZBTB40-IT1
HSD3B2	NOC2L	CCNL2	TP73	NMNAT1	SAMD11	SLC36A2	NOC2L	NOC2L	CLCNKB	WNT4	NOC2L
RGS5	KLHL17	ATAD3B	MTOR	RBP7	NOC2L	L3HYPDH	KLHL17	KLHL17	PLA2G2E	NR0B2	MIR200B
ATP1B1	PERM1	ATAD3A	CLCNKA	UBIAD1	KLHL17	PEPD	PERM1	PERM1	PLA2G2A	RSPO1	MIR429
AGT	HES4	PANK4	SRRM1	MTHFR	PERM1	PRODH2	HES4	HES4	PLA2G2D	TOE1	TNFRSF18
AGTR1	ISG15	TP73	RUNX3	PLOD1	HES4		ISG15	ISG15	PLA2G2F	CDKN2C	C1QTNF12
ADD1	AGRN	PARK7	KHDRBS1	PADI4	ISG15		AGRN	AGRN	CYP4A11	ALG6	TAS1R3
POR	TNFRSF18	RERE	BSND	NBL1	AGRN		TNFRSF18	TNFRSF18	CYP4A22	LEPR	MIR34A
CYP3A5	TNFRSF4	NMNAT1	PTPN22	PINK1	MIR200B		TNFRSF4	TNFRSF4	BSND	MSH4	MTOR
NOS3	SDF4	SRM	PRPF3	ALPL	MIR200A		SDF4	SDF4	ANKRD13C	MFSD14A	AGTRAP
CYP11B1	B3GALT6	MTOR	RFX5	EPHB2	MIR429		B3GALT6	B3GALT6	PTGER3	SLC30A7	NPPA
NR5A1	C1QTNF12	UBIAD1	FLG	RPL11	TNFRSF18		C1QTNF12	C1QTNF12	PTGFR	NHLH2	NPPB
AKR1C2	UBE2J2	MTHFR	ADAR	GRHL3	TNFRSF4		UBE2J2	UBE2J2	LPAR3	HSD3B2	PLOD1
AKR1C4	SCNN1D	PLOD1	LMNA	THEMIS2	SDF4		SCNN1D	SCNN1D	NRAS	CTSK	DHRS3
CYP17A1	INTS11	TNFRSF1B	SPTA1	HPCA	B3GALT6		INTS11	INTS11	PTGFRN	PTGS2	LRRC38
GNB3	CPTP	AGMAT	CD244	LSM10	C1QTNF12		CPTP	CPTP	GBA1	KISS1	PRDM2
HSD17B2	TAS1R3	CLCNKA	SERPINC1	CSF3R	UBE2J2		TAS1R3	TAS1R3	FCER1A	PPP1R15B	SRARP
LHB	DVL1	PADI2	PRELP	PPCS	SCNN1D		DVL1	DVL1	IGSF8	HSD11B1	CLCNKB
PTGIS	MXRA8	PADI1	IL10	SLC2A1	INTS11		MXRA8	MXRA8	FCGR2A	TBCE	SDHB
NR0B1	AURKAIP1	PADI3	ENAH	MMACHC	CPTP		AURKAIP1	AURKAIP1	MYOC	SRD5A2	PADI4
SRY	VWA1	PADI4	AGT	PRDX1	TAS1R3		VWA1	VWA1	PTGS2	LHCGR	PAX7
	ATAD3C	PADI6	APOB	CYP4A22	DVL1		ATAD3C	ATAD3C	PLA2G4A	VPS54	ECE1
	ATAD3B	MRTO4	ALK	DIO1	MXRA8		ATAD3B	ATAD3B	NR5A2	M1AP	ALPL
	ATAD3A	SLC66A1	MSH2	FOXD3	AURKAIP1		ATAD3A	ATAD3A	IL10	NPAS2	WNT4
	TMEM240	ECE1	WDPCP	RPE65	CCNL2		TMEM240	TMEM240	KCNK2	INHBB	HTR1D
	SSU72	CELA3B	WDR33	CTH	MRPL20		SSU72	SSU72	NLRC4	HS6ST1	IFNLR1
	MIB2	WNT4	STAT1	RPL5	VWA1		MIB2	MIB2	MIR558	DCAF17	NR0B2
	CDK11B	ASAP3	THRB	NRAS	ATAD3C		CDK11B	CDK11B	DCTN1	CASP8	GPR3
	SLC35E2B	GALE	PTH1R	TXNIP	ATAD3B		SLC35E2B	SLC35E2B	BUB1	CCNYL1	IFI6
	CDK11A	SRSF10	GXYLT2	GBA1	ATAD3A		CDK11A	CDK11A	IL1B	CATIP	MATN1
	NADK	SRRM1	CASR	MSTO1	TMEM240		NADK	NADK	HNMT	HTR2B	SDC3
	GNB1	RUNX3	HACD2	LMNA	SSU72		GNB1	GNB1	NR4A2	UGT1A6	TINAGL1
	CALML6	RSRP1	RHO	BGLAP	MIB2		CALML6	CALML6	ANKMY1	PRRT3	HCRTR1
	CFAP74	MAN1C1	U2SURP	NR1I3	MMP23B		CFAP74	CFAP74	PPARG	GHRL	TXLNA
	GABRD	EXTL1	SI	FCGR2A	CDK11B		GABRD	GABRD	BTD	WNT7A	FNDC5
	PRKCZ	DHDDS	PIK3CA	RXRG	SLC35E2B		PRKCZ	PRKCZ	MYD88	CTNNB1	GJB3
	FAAP20	PIGV	TP63	SLC19A2	MMP23A		FAAP20	FAAP20	CTNNB1	RAD54L2	THRAP3
	SKI	NR0B2	IDUA	FASLG	CDK11A		SKI	SKI	MGLL	IL17RD	RSPO1
	RER1	SESN2	FGFR3	TNFSF4	NADK		RER1	RER1	SLCO2A1	HESX1	YRDC
	PEX10	TRNAU1AP	PHOX2B	MR1	GNB1		PEX10	PEX10	P2RY12	PROK2	MACF1
	PLCH2	EPB41	KIT	HMCN1	CALML6		PLCH2	PLCH2	PTX3	MCM2	BMP8B
	PANK4	SRSF4	YTHDC1	CFHR3	CFAP74		PANK4	PANK4	PIK3CA	CNBP	GUCA2B
	HES5	KHDRBS1	OPRPN	CFHR1	GABRD		HES5	HES5	ADIPOQ	PIK3CB	SLC2A1
	TNFRSF14	AZIN2	ALB	CHI3L1	PRKCZ		TNFRSF14	TNFRSF14	SLC51A	PIK3CA	MPL
	MMEL1	GJB3	PKD2	IL10	FAAP20		MMEL1	MMEL1	FGFR3	CCDC39	CDC20
	ACTRT2	ADPRS	NR3C2	TLR5	SKI		ACTRT2	ACTRT2	PPARGC1A	SOX2	ELOVL1
	PRDM16	MTF1	FGA	GALNT2	RER1		PRDM16	PRDM16	MUC7	RNF212	DPH2
	ARHGEF16	CTPS1	DROSHA	DISC2	PEX10		ARHGEF16	ARHGEF16	HPGDS	KIT	ERI3
	MEGF6	PPCS	GHR	MTR	PLCH2		MEGF6	MEGF6	ADH1C	SRD5A3	RAD54L
	TPRG1L	P3H1	HEXB	APOB	PANK4		TPRG1L	TPRG1L	PLA2G12A	GNRHR	LRRC41
	WRAP73	CDC20	SLC22A4	HADHA	HES5		WRAP73	WRAP73	TLR2	UGT2B17	CYP4A11
	TP73	ELOVL1	NR3C1	SLC5A6	TNFRSF14		TP73	TP73	HPGD	UGT2B7	CDKN2C
	SMIM1	DPH2	GM2A	ABCG5	MMEL1		SMIM1	SMIM1	GLRA3	COQ2	ORC1
	LRRC47	UROD	FAT2	ABCG8	ACTRT2		LRRC47	LRRC47	PTGER4	TACR3	SCP2
	CEP104	MMACHC	MSX2	SNRPG	PRDM16		CEP104	CEP104	NAIP	EGF	DIO1
	DFFB	POMGNT1	FLT4	RETSAT	ARHGEF16		DFFB	DFFB	HEXB	NDNF	ANGPTL3
	AJAP1	RAD54L	TFAP2A	GGCX	MEGF6		AJAP1	AJAP1	ARRDC3	PLK4	ITGB3BP
	NPHP4	CYP4X1	ATXN1	NPAS2	MIR551A		NPHP4	NPHP4	APC	TMEM144	PGM1
	KCNAB2	NRDC	RPP21	ECRG4	TPRG1L		KCNAB2	KCNAB2	MCC	SRD5A1	JAK1
	CHD5	PRPF38A	NFKBIL1	PROC	WRAP73		CHD5	CHD5	SLC27A6	NNT	LEPR
	RPL22	CDCP2	CYP21A2	KYNU	TP73		RPL22	RPL22	IL13	ELOVL7	LEPROT
	RNF207	DHCR24	LEMD2	MMADHC	SMIM1		RNF207	RNF207	SCGB3A2	XRCC4	PDE4B
	ICMT	BSND	RUNX2	GPD2	LRRC47		ICMT	ICMT	HLA-G	APC	MIER1
	HES3	PCSK9	KHDRBS2	SCN3A	CEP104		HES3	HES3	TNF	HSD17B4	DIRAS3
	GPR153	PRKAA2	COL10A1	GALNT3	DFFB		GPR153	GPR153	HSD17B8	PDLIM4	PTGER3
	ACOT7	KANK4	GJA1	SCN1A	AJAP1		ACOT7	ACOT7	SLC22A7	SPRY4	MSH4
	HES2	PGM1	ARG1	ABCB11	NPHP4		HES2	HES2	IL17A	SPINK13	USP33
	ESPN	LEPR	COBL	LRP2	KCNAB2		ESPN	ESPN	ENPP1	HFE	HFM1
	TNFRSF25	SLC35D1	ELN	HOXD3	CHD5		TNFRSF25	TNFRSF25	SERAC1	MSH5	TGFBR3
	PLEKHG5	IL23R	COL1A2	NEUROD1	RPL22		PLEKHG5	PLEKHG5	TBP	CYP21A2	BRDT
	NOL9	SRSF11	SRPK2	SLC11A1	RNF207		NOL9	NOL9	EGFR	HSD17B8	SLC30A7
	TAS1R1	PTGER3	CFTR	CYP27A1	ICMT		TAS1R1	TAS1R1	PTPN12	PRDM13	RNPC3
	ZBTB48	FPGT	LEP	FARSB	HES3		ZBTB48	ZBTB48	PEX1	TSPYL1	ELAPOR1
	KLHL21	ACADM	IMPDH1	IRS1	GPR153		KLHL21	KLHL21	SLC26A3	RWDD1	SORT1
	PHF13	PIGK	FASTK	SLC19A3	ACOT7		PHF13	PHF13	CFTR	ESR1	MIR197
	THAP3	LPAR3	MTUS1	SP110	HES2		THAP3	THAP3	TBXAS1	PNLDC1	ALX3
	DNAJC11	DDAH1	LPL	PER2	ESPN		DNAJC11	DNAJC11	BRAF	IGF2R	LRIF1
	CAMTA1	GCLM	CHMP7	PDCD1	TNFRSF25		CAMTA1	CAMTA1	DLC1	PDGFA	NR1H5P
	UTS2	ABCA4	FGFR1	PRRT3	PLEKHG5		UTS2	UTS2	PDGFRL	PKD1L1	PTPN22
	TNFRSF9	ABCD3	EYA1	SYN2	NOL9		TNFRSF9	TNFRSF9	PNOC	FKBP6	BCL2L15
	PARK7	SLC35A3	MYC	PPARG	TAS1R1		PARK7	PARK7	IKBKB	POR	TRIM33
	ERRFI1	VCAM1	KHDRBS3	RBSN	ZBTB48		ERRFI1	ERRFI1	RAD54B	SEMA3E	NRAS
	SLC45A1	DPH5	MAFA	BTD	KLHL21		SLC45A1	SLC45A1	IL33	SEMA3A	TSHB
	RERE	PRMT6	C9orf72	SCN11A	PHF13		RERE	RERE	PLIN2	CALCR	NGF
	ENO1	AMPD2	GALT	CTNNB1	THAP3		ENO1	ENO1	PLAA	COL1A2	NHLH2
	CA6	KCNA2	VCP	PTH1R	DNAJC11		CA6	CA6	ANXA1	CYP3A5	SLC22A15
	SLC2A7	NR1H5P	TJP2	NBEAL2	CAMTA1		SLC2A7	SLC2A7	PTGR1	CYP3A4	SPAG17
	SLC2A5	WDR77	ROR2	CAMP	VAMP3		SLC2A5	SLC2A5	TNC	CYP3A43	HSD3B2
	H6PD	KCND3	FANCC	CISH	PER3		H6PD	H6PD	PTGS1	PPP1R3A	HSD3B1
	SPSB1	PTPN22	ABCA1	ALAS1	UTS2		SPSB1	SPSB1	PTGES2	MET	GNRHR2
	SLC25A33	NRAS	AKNA	HESX1	TNFRSF9		SLC25A33	SLC25A33	LCN2	FEZF1	RBM8A
	PIK3CD	NGF	DNM1	ACOX2	PARK7		PIK3CD	PIK3CD	PTGES	LEP	HJV
	CLSTN1	VANGL1	GLE1	ARL6IP5	ERRFI1		CLSTN1	CLSTN1	LCN1	RBM28	SV2A
	CTNNBIP1	GDAP2	KLF6	PROS1	SLC45A1		CTNNBIP1	CTNNBIP1	PAEP	AKR1D1	CTSK
	LZIC	HAO2	HACD1	CRYBG3	RERE		LZIC	LZIC	C8G	SPAG11B	PI4KB
	NMNAT1	HSD3B2	RET	DRD3	ENO1		NMNAT1	NMNAT1	PTGDS	GATA4	RORC
	RBP7	PHGDH	PSAP	CASR	CA6		RBP7	RBP7	AKR1E2	PDGFRL	CRTC2
	UBE4B	ACP6	DUSP29	UMPS	SLC2A7		UBE4B	UBE4B	AKR1C2	FGF17	JTB
	KIF1B	FCGR1A	PTEN	RHO	SLC2A5		KIF1B	KIF1B	AKR1C4	GNRH1	TPM3
	PGD	PRPF3	ALDH18A1	RBP2	MIR34A		PGD	PGD	CELF2	CLU	MUC1
	CENPS	PIP5K1A	FGFR2	RBP1	H6PD		CENPS	CENPS	OPTN	TEX15	LMNA
	CORT	RFX5	OAT	SLC2A2	SPSB1		CORT	CORT	ALOX5	STAR	BGLAP
	DFFA	TDRKH	UROS	IGF2BP2	SLC25A33		DFFA	DFFA	ASCC1	FGFR1	NAXE
	PEX14	TCHH	PANO1	OSTN	PIK3CD		PEX14	PEX14	SFTPA2	SPIDR	NTRK1
	CASZ1	RPTN	HBB	SLC51A	CLSTN1		CASZ1	CASZ1	CYP2E1	MCM4	FCRL3
	TARDBP	FLG	HBD	IDUA	CTNNBIP1		TARDBP	TARDBP	MUC5B	PLAG1	KCNJ10
	MASP2	FLG2	SMPD1	LRPAP1	LZIC		MASP2	MASP2	PTPRJ	CHD7	KCNJ9
	SRM	CHTOP	PAX6	WFS1	NMNAT1		SRM	SRM	PTGDR2	CRH	USF1
	EXOSC10	CREB3L4	WT1	AASDH	RBP7		EXOSC10	EXOSC10	SLC22A6	TNFRSF11B	APOA2
	MTOR	ADAR	CAPRIN1	UGT2A3	UBE4B		MTOR	MTOR	KAT5	CYP11B1	NR1I3
	ANGPTL7	PMVK	ALX4	UGT2A1	KIF1B		ANGPTL7	ANGPTL7	CATSPER1	SLC39A4	FCGR2A
	UBIAD1	DPM3	FNBP4	GC	PGD		UBIAD1	UBIAD1	CCND1	DMRT1	FCGR2B
	DISP3	ENTREP3	BEST1	ALB	CENPS		DISP3	DISP3	SLCO2B1	CCL21	DDR2
	FBXO44	LMNA	TM7SF2	AFP	CORT		FBXO44	FBXO44	ARRB1	ROR2	RGS5
	FBXO6	MIR9-1	CCDC85B	AFM	DFFA		FBXO6	FBXO6	CASP1	HSD17B3	RXRG
	MAD2L2	SPTA1	TYR	DMP1	PEX14		MAD2L2	MAD2L2	KCNJ1	NR5A1	TMCO1
	DRAXIN	ACKR1	APOA1	SPP1	CASZ1		DRAXIN	DRAXIN	SLCO1B1	LCN9	GPR161
	AGTRAP	PIGM	KCNJ1	ADH1C	C1orf127		AGTRAP	AGTRAP	PRPH	LCN10	TBX19
	MTHFR	CD244	FERRY3	MTTP	TARDBP		MTHFR	MTHFR	PTGES3	LCN8	ATP1B1
	CLCN6	TSTD1	VWF	UBE2D3	MASP2		CLCN6	CLCN6	IL22	LCN12	SLC19A2
	NPPA	PPOX	TNFRSF1A	TET2	SRM		NPPA	NPPA	RAP1B	NSMF	MYOC
	PLOD1	NDUFS2	PRH1	CYP2U1	EXOSC10		PLOD1	PLOD1	ATXN2	AKR1C2	METTL13
	MFN2	APOA2	WBP11	RRH	MTOR		MFN2	MFN2	DHRS12	AKR1C3	FASLG
	MIIP	MPZ	COL2A1	USP53	ANGPTL7		MIIP	MIIP	ATXN8OS	AKR1C4	PAPPA2
	TNFRSF1B	FCGR2A	ACVRL1	FGF2	UBIAD1		TNFRSF1B	TNFRSF1B	TGDS	CREM	LHX4
	VPS13D	FCGR2B	KRT1	MMAA	DISP3		VPS13D	VPS13D	GPR18	NCOA4	CACNA1E
	DHRS3	SH2D1B	CBX5	EDNRA	FBXO2		DHRS3	DHRS3	DHRS2	SGPL1	TEDDM1
	LRRC38	UAP1	MIP	TLR2	FBXO44		LRRC38	LRRC38	DHRS4	SLC29A3	RGS8
	PDPN	HSD17B7	CPSF6	FGA	FBXO6		PDPN	PDPN	DHRS4L2	POLR3A	HMCN1
	PRDM2	RGS5	TPH2	LRAT	MAD2L2		PRDM2	PRDM2	DHRS4L1	PAPSS2	PTGS2
	KAZN	ATP1B1	PAH	SLC25A4	DRAXIN		KAZN	KAZN	SDR39U1	ACTA2	CDC73
	EFHD2	SELE	SLC25A15	ZFP42	AGTRAP		EFHD2	EFHD2	PTGDR	FGF8	CFHR3
	CTRC	MYOC	PAX9	MTRR	MTHFR		CTRC	CTRC	PTGER2	CYP17A1	CFHR1
	CELA2A	PIGC	PNN	AMACR	CLCN6		CELA2A	CELA2A	PSEN1	WDR11	F13B
	CELA2B	SERPINC1	HIF1A	UGT3A1	NPPA		CELA2B	CELA2B	ACOT2	SYCE1	CACNA1S
	DNAJC16	SOAT1	SPTB	UGT3A2	NPPB		DNAJC16	DNAJC16	MLH3	LGR4	TMEM9
	AGMAT	NMNAT2	ARG2	GHR	RNU5E-1		AGMAT	AGMAT	ATXN3	FSHB	LMOD1
	DDI2	PTGS2	PSEN1	PDE4D	PLOD1		DDI2	DDI2	CHGA	PAX6	LGR6
	RSC1A1	PLA2G4A	VSX2	SMN1	MFN2		RSC1A1	RSC1A1	AKT1	SERPING1	ADORA1
	PLEKHM2	CDC73	SERPINA1	ANKRA2	MIIP		PLEKHM2	PLEKHM2	BUB1B	FAM111A	KISS1
	SLC25A34	B3GALT2	AKT1	DHFR	TNFRSF8		SLC25A34	SLC25A34	SLC12A1	DHCR7	PPP1R15B
	FBLIM1	CFH	FBN1	ARRDC3	TNFRSF1B		FBLIM1	FBLIM1	SLC27A2	STT3A	NUCKS1
	SPEN	CFHR3	BBS4	NR2F1	VPS13D		SPEN	SPEN	CYP19A1	DDX25	SLC41A1
	ZBTB17	CFHR1	HBA2	HSD17B4	DHRS3		ZBTB17	ZBTB17	TRIP4	FKBP4	AVPR1B
	HSPB7	NR5A2	HBA1	ALDH7A1	LRRC38		HSPB7	HSPB7	SLC51B	DHH	ESRRG
	CLCNKA	CACNA1S	RNPS1	PDLIM4	PDPN		CLCNKA	CLCNKA	HEXA	NR4A1	SLC30A10
	CLCNKB	TNNT2	SRRM2	IL5	PRDM2		CLCNKB	CLCNKB	LOXL1	AMHR2	IARS2
	EPHA2	TIMM17A	CIITA	SAR1B	KAZN		EPHA2	EPHA2	SLCO3A1	TAC3	RAB3GAP2
	ARHGEF19	RNPEP	ERCC4	IL9	FHAD1		ARHGEF19	ARHGEF19	PERCC1	B4GALNT1	HHIPL2
	FBXO42	CHI3L1	BCKDK	SIL1	EFHD2		FBXO42	FBXO42	IL32	KITLG	AGT
	SZRD1	PRELP	FUS	SLC23A1	CTRC		SZRD1	SZRD1	MEFV	DUSP6	GGPS1
	NECAP2	ETNK2	NOL3	PURA	CELA2A		NECAP2	NECAP2	MAZ	TXNRD1	TBCE
	TRG-CCC1-1	REN	PSKH1	FGF1	CELA2B		TRG-CCC1-1	TRG-CCC1-1	SDR42E1	TBX3	CHRM3
	NBPF1	AVPR1B	LCAT	FBXO38	CASP9		NBPF1	NBPF1	TP53	DHX37	NLRP3
	TRE-TTC3-1	MAPKAPK2	GSE1	TCOF1	DNAJC16		TRE-TTC3-1	TRE-TTC3-1	DHRS7C	STX2	OR2W3
	CROCC	IL10	PRPF8	IRGM	AGMAT		CROCC	CROCC	FLCN	GSX1	FAM110C
	MFAP2	CR1	CTNS	PANK3	DDI2		MFAP2	MFAP2	DHRS7B	PPP2R3C	TPO
	ATP13A2	IRF6	CAMKK1	SLC34A1	RSC1A1		ATP13A2	ATP13A2	DHRS13	FANCM	PXDN
	SDHB	TGFB2	YBX2	GRK6	PLEKHM2		SDHB	SDHB	CCL11	RPL10L	SOX11
	PADI2	BPNT1	EIF5A	NQO2	SLC25A34		PADI2	PADI2	DHRS11	SLC39A9	GREB1
	PADI1	MTARC2	TP53	ECI2	FBLIM1		PADI1	PADI1	CCR7	PSMC1	TRIB2
	PADI3	MTARC1	CDK12	GCM2	SPEN		PADI3	PADI3	GAST	DICER1	SDC1
	PADI4	DEGS1	KRT14	EDN1	ZBTB17		PADI4	PADI4	MAPT	MKRN3	APOB
	PADI6	LBR	WNK4	CMAHP	SRARP		PADI6	PADI6	TBX21	MAGEL2	NCOA1
	RCC2	ENAH	SLC4A1	HFE	HSPB7		RCC2	RCC2	ERN1	TERB2	POMC
	ARHGEF10L	PYCR2	ITGA2B	HLA-C	CLCNKA		ARHGEF10L	ARHGEF10L	AXIN2	CYP19A1	DNMT3A
	PAX7	COQ8A	MAPT	HLA-DRB1	CLCNKB		PAX7	PAX7	SOX9	DMXL2	ADGRF3
	TAS1R2	ARF1	COL1A1	HLA-DQA1	EPHA2		TAS1R2	TAS1R2	DCC	TCF12	SLC35F6
	ALDH4A1	IBA57	RGS9	HLA-DQB1	ARHGEF19		ALDH4A1	ALDH4A1	SERPINB2	CYP11A1	UCN
	UBR4	RAB4A	MTCL1	RXRB	CPLANE2		UBR4	UBR4	PTGR3	BNC1	EIF2B4
	EMC1	AGT	TTR	SLC39A7	FBXO42		EMC1	EMC1	TBXA2R	PDE8A	SPDYA
	MRTO4	ARV1	RAX2	HMGA1	SZRD1		MRTO4	MRTO4	PTGER1	CHD2	SRD5A2
	AKR7A3	GNPAT	KHSRP	RPS10	NECAP2		AKR7A3	AKR7A3	CYP4F8	NR2F2	SLC30A6
	AKR7A2	DISC2	C3	FKBP5			AKR7A2	AKR7A2	CYP4F3	AXIN1	SULT6B1
	SLC66A1	TBCE	INSR	CCND3			SLC66A1	SLC66A1	CYP4F12	STUB1	ZFP36L2
	CAPZB	MTR	LDLR	MMUT			CAPZB	CAPZB	RASGRP4	TERB1	THADA
	MICOS10	FH	CACNA1A	IL17A			MICOS10	MICOS10	TGFB1	CENPT	PREPL
	HTR6	ADSS2	CHERP	LMBRD1			HTR6	HTR6	VASP	HSD17B2	PRKCE
	OTUD3	COX20	MAP1S	NDUFAF4			OTUD3	OTUD3	PTGIR	ZMYND15	EPCAM
	PLA2G2E	TPO	FFAR1	COL10A1			PLA2G2E	PLA2G2E	HSD17B14	SHBG	MSH2
	PLA2G2A	ODC1	TGFB1	ENPP1			PLA2G2A	PLA2G2A	BAX	TP53	LHCGR
	PLA2G5	ROCK2	APOE	VNN1			PLA2G5	PLA2G5	FPR2	PER1	FSHR
	PLA2G2D	MYCN	ZC3H4	SLC2A12			PLA2G2D	PLA2G2D	SRC	ZSWIM7	NRXN1
	PLA2G2F	APOB	FUZ	MAP7			PLA2G2F	PLA2G2F	SLC2A10	ERBB2	REL
	UBXN10	POMC	U2AF2	PEX7			UBXN10	UBXN10	PTGIS	HSD17B1	FAM161A
	MUL1	HADHB	AVP	SLC35D3			MUL1	MUL1	AURKA	SPOP	SERTAD2
	PINK1	SELENOI	PANK2	IFNGR1			PINK1	PINK1	SLCO4A1	COL1A1	C1D
	DDOST	CAD	GNAS	ESR1			DDOST	DDOST	APP	SOX9	PROKR1
	KIF17	EIF2B4	ITGB2	LPA			KIF17	KIF17	SOD1	CBX2	ANTXR1
	HP1BP3	RBKS	RIMBP3	TBP			HP1BP3	HP1BP3	IL17RA	SMCHD1	FIGLA
	EIF4G3	ALK	SCARF2	AGMO			EIF4G3	EIF4G3	NEFH	TAF4B	ALMS1
	ECE1	NLRC4	RIMBP3B	AHR			ECE1	ECE1	PLA2G3	CYB5A	M1AP
	ALPL	NDUFAF7	RIMBP3C	IL6			ALPL	ALPL	EP300	CTDP1	PARTICL
	USP48	SRSF7	TCN2				USP48	USP48	PHEX	TPGS1
	HSPG2	HAAO	EP300				HSPG2	HSPG2	MAGED2	KISS1R
		ABCG5	CHADL
		ABCG8	ARHGAP8
			ARSA

### Sheet: TA_Gene pannel
TA_Gene pannel common in gene caard and omim
DVL1
CEP104
CAMTA1
KIF1B
MFN2
SPEN
HSPG2
CDC42
KDM1A
HNRNPR
ARID1A
PIGV
KDF1
CCDC28B
YARS1
GJB3
RSPO1
ZMPSTE24
CLDN19
PTPRF
TOE1
FOXE3
ORC1
DHCR24
MYSM1
WLS
PIGK
PRKACB
HS2ST1
DPYD
COL11A1
SLC25A24
GNAI3
EPS8L3
CSF1
ALX3
NRAS
NGF
IGSF3
PHGDH
NOTCH2
RBM8A
SF3B4
CTSK
TUFT1
GBA1
LMNA
ATP1A2
DCAF8
VANGL2
MPZ
TMCO1
F5
GORAB
PRRX1
PAPPA2
KCNT2
ASPM
KIF14
DDX59
KIF21B
REN
LAMB3
IRF6
HHAT
KCNH1
RAB3GAP2
WDR26
WNT3A
GJC2
EXOC8
EDARADD
GREM2
SDCCAG8
AKT3
COLEC11
KIDINS220
WDR35
POMC
HADHA
MPV17
PPP1CB
DYNC2LI1
SIX3
PIGF
LHCGR
FANCL
WDPCP
MDH1
ANTXR1
ASPRV1
ALMS1
POLR1A
REEP1
FOXI3
CNNM4
SEMA4C
AFF3
EDAR
NPHP1
ANAPC1
CKAP2L
PAX8
GLI2
RNU4ATAC
RAB3GAP1
ZEB2
MBD5
NR4A2
ACVR1
ITGB6
IFIH1
GALNT3
LRP2
DLX2
HOXD13
MTX2
COL3A1
PGAP1
SATB2
TMEM237
CREB1
SMARCAL1
BCS1L
WNT10A
IHH
DES
OBSL1
ARMC9
PDE6D
DIS3L2
TWIST2
HDAC4

### Sheet: WES_DEN1_Panel
OR4F5
SAMD11
AGRN
TTLL10
SCNN1D
DVL1
TAS1R3
MIR6808
AURKAIP1
VWA1
ATAD3C
ATAD3A
TMEM240
MIB2
MMP23B
CDK11A
NADK
CFAP74
GABRD
FAAP20
SKI
PEX10
RER1
PLCH2
ACTRT2
PRDM16
CCDC27
CEP104
MIR4689
NPHP4
KCNAB2
RNF207
HES3
HES2
MIR4252
ESPN
TNFRSF25
PLEKHG5
TAS1R1
ZBTB48
PER3
PARK7
SLC45A1
CA6
SLC2A5
H6PD
CLSTN1
PIK3CD
KIF1B
DFFA
PEX14
C1orf127
MASP2
SRM
EXOSC10
EXOSC10-AS1
MTOR
MTOR-AS1
ANGPTL7
UBIAD1
FBXO44
FBXO6
C1orf167
MTHFR
CLCN6
NPPA
NPPA-AS1
KIAA2013
PLOD1
MFN2
TNFRSF8
TNFRSF1B
MIR4632
VPS13D
SNORA59A
AADACL4
PRAMEF12
PRAMEF1
PRAMEF11
PRAMEF4
PRAMEF10
PRAMEF7
PRAMEF18
HNRNPCL2
PRAMEF26
PRAMEF17
PRDM2
KAZN
TMEM51
PLEKHM2
TMEM82
FBLIM1
CLCNKB
FAM131C
EPHA2
ARHGEF19
FBXO42
SPATA21
NBPF1
CROCC
SDHB
PADI3
PADI6
ARHGEF10L
KLHDC7A
PAX7
ALDH4A1
UBR4
EMC1
EMC1-AS1
MRTO4
AKR7A2
SLC66A1
MICOS10
PLA2G2E
PLA2G2A
MUL1
MIR6084
PINK1
DDOST
PINK1-AS
KIF17
HP1BP3
ECE1
NBPF3
ALPL
RAP1GAP
HSPG2
LDLRAD2
CDC42
EPHA8
C1QA
MIR6127
C1QB
FUCA1
CNR2
MYOM3
GRHL3
STPG1
NIPAL3
LDLRAP1
STMN1
EXTL1
TRIM63
CNKSR1
CRYBG2
ZNF683
KDF1
MAP3K6
WASF2
FGR
PHACTR4
PTPRU
LAPTM5
PUM1
SNORD103C
SERINC2
ADGRB2
MIR4254
CCDC28B
IQCC
TXLNA
MTMR9LP
EIF3I
FAM167B
AK2
ZSCAN20
C1orf94
GJB3
DLGAP3
MAP7D1
STK40
EPHA10
MTF1
INPP5B
MACF1
PPT1
ZMPSTE24
COL9A2
KCNQ4
HIVEP3
CCDC30
PPIH
P3H1
SLC2A1
CFAP57
TMEM125
KDM4A
DPH2
KLF18
TESK2
MAST2
CYP4B1
CYP4A22
SLC5A9
TTC39A
KTI12
ZFYVE9
CC2D1B
ORC1
SLC1A7
DIO1
CDCP2
SSBP3
ACOT11
FAM151A
MROH7
PARS2
BSND
USP24
C8B
DAB1
OMA1
TACSTD2
MYSM1
C1orf87
NFIA
PATJ
L1TD1
KANK4
DOCK7
FOXD3
PGM1
DNAJC6
SLC35D1
C1orf141
LRRC7
ANKRD13C
CTH
LRRIQ3
SLC44A5
ACADM
PIGK
AK5
ZZZ3
NEXN
FUBP1
DNAI3
SYDE2
BCL10
DDAH1
CCN1
COL24A1
ODF2L
GBP7
GBP5
HFM1
CCDC18
DR1
ABCA4
DPYD
PALMD
FRRS1
AGL
DBT
CDC14A
VCAM1
OLFM3
COL11A1
AMY2B
AMY2A
AMY1B
PRMT6
SLC25A24
NBPF4
FNDC7
STXBP3
AKNAD1
GPSM2
ELAPOR1
CELSR2
MYBPHL
SYPL2
GNAT2
AMPD2
CSF1
SLC16A4
PROK1
DENND2D
CHI3L2
CHIA
DDX20
KCND3
CTTNBP2NL
PPM1J
DENND2C
AMPD1
CASQ2
MAB21L3
PTGFRN
TTF2
TRIM45
SPAG17
PHGDH
HMGCS2
NOTCH2
SRGAP2C
NBPF9
PDE4DIP
NOTCH2NLA
NBPF10
ITGA10
NBPF14
CHD1L
NBPF26
NBPF15
PRPF3
MINDY1
ZNF687
PI4KB
POGZ
CELF3
MRPL9
TCHH
HRNR
FLG
FLG-AS1
IVL
SPRR5
SPRR2B
LORICRIN
PGLYRP3
PGLYRP4
S100A5
S100A4
S100A3
S100A2
CHTOP
NPR1
GATAD2B
DENND4B
TPM3
HAX1
UBAP2L
IL6R
CHRNB2
KCNN3
FLAD1
ADAM15
EFNA3
MUC1
GBA1
MSTO1
LAMTOR2
UBQLN4
MEX3A
LMNA
SEMA4A
TTC24
INSRR
NTRK1
ETV3
CD1B
OR10Z1
PYDC5
DUSP23
SLAMF8
IGSF9
KCNJ10
IGSF8
ATP1A2
ATP1A4
COPA
SLAMF1
CD244
NIT1
B4GALT3
PPOX
APOA2
TOMM40L
FCER1G
SDHC
FCGR3B
SH2D1B
LMX1A
TMCO1
ILDR2
STYXL2
DCAF6
XCL2
DPT
CCDC181
SELE
SCYL3
NTMT2
MROH9
FMO3
FMO2
MYOC
DNM3
SUCO
CENPL
DARS2
ZBTB37
SERPINC1
KIAA0040
TNR
SEC16B
NPHS2
AXDND1
TDRD5
LHX4
KIAA1614
MR1
CACNA1E
GLUL
NPL
SHCBP1L
LAMC1
LAMC1-AS1
LAMC2
NMNAT2
NCF2
TRMT1L
HMCN1
PRG4
TPR
PLA2G4A
KCNT2
CFH
CFHR4
CFHR5
ASPM
CRB1
DENND1B
PTPRC
CAMSAP2
CACNA1S
IGFN1
PKP1
TNNT2
LAD1
LGR6
PPP1R12B
CYB5R1
OPTC
ATP2B4
LAX1
ZBED6
ZC3H11A
LRRN2
CNTN2
TMEM81
DSTYK
NUAK2
ELK4
SLC26A9
SRGAP2
IKBKE
MAPKAPK2
YOD1
C4BPA
CR1
CR1L
PLXNA2
LAMB3
MIR4260
C1orf74
IRF6
UTP25
KCNH1
RCOR3
RD3
VASH2
ANGEL2
PTPN14
CENPF
USH2A
SLC30A10
EPRS1
BPNT1
IARS2
MIR215
RAB3GAP2
MIR664A
SNORA36B
AURKAP1
HLX
TLR5
CAPN2
ENAH
EPHX1
TMEM63A
MIR6741
PYCR2
LEFTY2
LIN9
PARP1
COQ8A
JMJD4
SNAP47
PRSS38
C1orf35
OBSCN
RHOU
NUP133
ABCB10
GALNT2
COG2
CAPN9
TRIM67
EGLN1
SIPA1L2
TARBP1
RBM34
ARID4B
GGPS1
TBCE
LYST
ERO1B
EDARADD
HEATR1
LGALS8
ACTN2
MTR
RYR2
MIR4428
FMN2
FH
KMO
OPN3
WDR64
EXO1
ZBTB18
COX20
HNRNPU
KIF26B
CNST
ZNF695
OR2C3
OR2G2
OR2G3
OR6F1
TRIM58
OR2W3
OR2T8
OR2L3
OR2T33
OR2T4
OR2T7
OR2T2
OR2T3
OR2T29
OR2T34
OR2T35
OR2T27
ZNF672
TPO
PXDN
MYT1L
RNASEH1
RPS7
COLEC11
KIDINS220
ADAM17
TAF1B
KLF11
KLF11-DT
CYS1
GREB1
LPIN1
DDX1
RAD51AP2
WDR35
WDR35-DT
MATN3
HS1BP3
GDF7
KLHL29
WDCP
FKBP1B
TP53I3
PFN4
FAM228B
ITSN2
DTNB
HADHB
ADGRF3
SELENOI
DRC1
OTOF
KHK
EMILIN1
CGREF1
PREB
TCF23
CAD
EIF2B4
GCKR
C2orf16
CCDC121
PCARE
CLIP4
ALK
LCLAT1
CAPN13
GALNT14
CAPN14
XDH
SRD5A2
MEMO1
SPAST
BIRC6
LTBP1
RASGRP3
VIT
STRN
HEATR5B
PRKD3
CYP1B1
DHX57
MORN2
SOS1
COX7A2L
OXER1
DYNC2LI1
LRPPRC
SLC3A1
PREPL
SIX2
SRBD1
EPAS1
RHOQ
SOCS5
TTC7A
EPCAM
MSH2
FBXO11
MSH6
LHCGR
STON1-GTF2A1L
NRXN1
TSPYL6
ACYP2
SPTBN1
RTN4
CLHC1
MTIF2
RPS27A
EFEMP1
CCDC85A
VRK2
PEX13
CCT4
EHBP1
OTX1
VPS54
SLC1A4
CEP68
ARHGAP25
BMP10
GFPT1
CD207
ATP6V1B1
VAX2
ANKRD53
MCEE
MPHOSPH10
CYP26B1
NOTO
FBXO41
DCTN1
C2orf81
WBP1
TTC31
AUP1
LOXL3
HTRA2
HK2
GCFC2
SUCLG1
DNAH6
ATOH8
POLR1A
EIF2AK3
RPIA
TRIM43B
ANKRD36C
SNRNP200
CIAO1
FER1L5
ANKRD36
ANKRD36B
TMEM131
CNGA3
UNC50
MGAT4A
REV1
NPAS2
NPAS2-AS1
IL1RL2
IL1RL1
IL18R1
GPR45
TGFBRAP1
C2orf49
FHL2
CD8B2
ST6GAL2
SH3RF3
NPHP1
BUB1
ACOXL
ANAPC1
MERTK
POLR1B
IL1B
IL36RN
PSD4
SLC35F5
DBI
CFAP221
TMEM177
BIN1
IWS1
MYO7B
AMMECR1L
UGGT1
POTEF
TUBA3E
POTEI
POTEJ
ARHGEF4
ANKRD30BL
MAP3K19
RAB3GAP1
LCT
MCM6
THSD7B
SPOPL
LRP1B
ZEB2
KIF5C
RIF1
NEB
CACNB4
FMNL2
ACVR1
DAPL1
TANC1
ITGB6
RBMS1
DPP4
FAP
IFIH1
GCA
KCNH7
SCN2A
GALNT3
TTC21B
LOC100506124
SCN1A
SCN9A
SCN1A-AS1
XIRP2
XIRP2-AS1
SPC25
ABCB11
DHRS9
LRP2
BBS5
FASTKD1
KLHL23
MYO3B
DCAF17
ITGA6
SCRN3
WIPF1
CHRNA1
LNPK
AGPS
OSBPL6
TTN
TTN-AS1
CCDC141
SESTD1
CWC22
ITGA4
CERKL
NEUROD1
ITPRID2
PDE1A
FSIP2
ITGAV
CALCRL
MIR3606
COL3A1
COL5A2
HIBCH
MYO1B
DNAH7
HECW2
PGAP1
ANKRD44
FTCDNL1
KCTD18
SGO2
PPIL3
CFLAR
CASP8
FLACC1
TMEM237
ALS2
KIAA2012
NOP58
BMPR2
INO80D
NDUFS1
ZDBF2
MDH1B
FASTKD2
MIR3130-1
MIR3130-2
CRYGD
CRYGC
LOC100507443
CRYGB
CRYGA
C2orf80
PIKFYVE
ACADL
CPS1
ERBB4
ATIC
FN1
PECR
RUFY4
CXCR2
CXCR1
MIR6810
PNKD
CATIP-AS2
USP37
ZNF142
CYP27A1
WNT10A
IHH
DNAJB2
SPEG
OBSL1
INHA
PAX3
WDFY1
FAM124B
CUL3
IRS1
COL4A4
RHBDD1
COL4A3
MFF-DT
MFF
TM4SF20
SCYGR2
SCYGR4
SCYGR5
SLC19A3
SCYGR7
DAW1
SPHKAP
SP110
ARMC9
DIS3L2
ALPP
ALPG
ALPI
ECEL1
CHRND
PRSS56
TIGD1
CHRNG
MIR5001
EIF4E2
EFHD1
INPP5D
SAG
UGT1A7
UGT1A10
UGT1A5
UGT1A6
UGT1A4
UGT1A1
TRPM8
ASB18
IQCA1
COL6A3
MLPH
LRRFIP1
RBM44
UBE2F
ESPNL
KLHL30
ERFE
NDUFA10
GPC1
ANKMY1
CAPN10
GPR35
AQP12B
AQP12A
LOC285191
KIF1A
MTERF4
ANO7
SEPTIN2
D2HGDH
RTP5
CNTN6
CNTN4
CNTN4-AS1
TRNT1
CRBN
ITPR1
BHLHE40
SETD5
BRPF1
EMC3
FANCD2
CIDECP1
IRAK2
TATDN2
GHRL
LINC00852
GHRLOS
ATP2B2
SLC6A11
SLC6A1
ATG7
TAMM41
TSEN2
RAF1
WNT7A
CHCHD4
TMEM43
XPC
GRIP2
NR2C2
RBSN
COLQ
MIR4270
HACL1
BTD
OXNAD1
KCNH8
EFHB
NKIRAS1
RPL15
THRB
RARB
NGLY1
NEK10
STT3B
CMTM6
DYNC1LI1
GLB1
CRTAP
SUSD5
MLH1
ITGA9
PLCD1
VILL
SLC22A14
ACVR2B
EXOG
SCN5A
XIRP1
SLC25A38
RPL14
ULK4
TRAK1
LYZL4
NKTR
GASK1A
ANO10
ABHD5
LARS2
SLC6A20
FYCO1
LZTFL1
CXCR6
CCR3
CCR2
CCRL2
LTF
TDGF1
ALS2CL
TMIE
PRSS50
MYL3
NBEAL2
SETD2
ELP6
SMARCC1
DHX30
MIR1226
MAP4
CCDC51
PLXNB1
COL7A1
LAMB2
USP19
NICN1
DAG1
MST1
RNF123
APEH
GMPPB
AMIGO3
UBA7
TRAIP
CACNA2D2
HEMK1
TLR9
PPM1M
DNAH1
BAP1
PHF7
SEMA3G
NISCH
STAB1
NT5DC2
PBRM1
ITIH3
ITIH4
MUSTN1
CACNA1D
IL17RB
ACTR8
CACNA2D3
WNT5A
TASOR
APPL1
ASB14
LOC105377102
SLMAP
FLNB
FLNB-AS1
PXK
FAM3D
CFAP20DC
C3orf49
ATXN7
PRICKLE2
PRICKLE2-AS1
SLC25A26
KBTBD8
EOGT
TMF1
LMOD3
FOXP1
PROK2
CNTN3
ZNF717
ROBO2
CSNKA2IP
PROS1
ARL13B
DHFR2
GABRR3
OR5H1
OR5K4
COL8A1
CMSS1
TBC1D23
ABI3BP
TRMT10C
ZBTB11
NFKBIZ
ALCAM
CBLB
MYH15
TMPRSS7
BOC
CFAP44
USF3
ATP6V1A
CCDC191
DRD3
ARHGAP31
B4GALT4-AS1
TMEM39A
CD80
LRRC58
GTF2E1
POLQ
GOLGB1
IQCB1
CASR
CSTA
PARP9
PARP15
ADCY5
MYLK
MYLK-AS1
HEG1
SLC41A3
ALDH1L1
PLXNA1
PRR23E
MCM2
PODXL2
ABTB1
EEFSEC
RAB7A
CFAP92
IFT122
PLXND1
COL6A5
COL6A6
ATP2C1
ASTE1
DNAJC13
NPHP3
UBA5
NPHP3-ACAD11
TOPBP1
TF
SLCO2A1
PCCB
DBR1
ARMC8
MRAS
FOXL2
FOXL2NB
MRPS22
CLSTN2
SLC25A36
ATR
TRPC1
PAQR9
DIPK2A
LNCSRLR
PLOD2
PLSCR1
ZIC1
HPS3
CP
TM4SF4
ERICH6
SIAH2
IGSF10
P2RY1
MME
SHOX2
GFM1
RARRES1
SMC4
TRIM59-IFT80
KPNA4
SI
SLITRK3
GOLIM4
SPATA16
ZMAT3
KCNMB3
TTC14
CCDC39
DNAJC19
FXR1
MCCC1
KLHL6
DVL3
AP2M1
ABCF3
VWA5B2
EEF1AKMT4-ECE2
ALG3
EEF1AKMT4
EIF4G1
SNORD66
THPO
CHRD
DNAJB11
FETUB
KNG1
ADIPOQ
MASP1
LOC101929130
RTP4
RTP2
BCL6
LPP
TP63
CLDN16
CCDC50
MB21D2
ATP13A5
LRRC15
ATP13A3
LSG1
FAM43A
PPP1R2
MUC20
MUC4
ZDHHC19
UBXN7
RNF168
SMCO1
FBXO45
PAK2
PIGZ
DLG1
RUBCN
ZNF595
ZNF718
ZNF732
ZNF141
PDE6B
MYL5
ATP5ME
SLC49A3
GAK
TMEM175
DGKQ
SLC26A1
IDUA
FGFR3
HAUS3
SH3BP2
ADD1
HTT
HTT-AS
RGS12
DOK7
TMEM128
STK32B
EVC2
EVC
C4orf50
WFS1
MAN2B2
LOC93622
PSAPL1
AFAP1
ACOX3
GPR78
CPZ
HMX1
USP17L10
USP17L11
USP17L12
USP17L13
USP17L30
DRD5
SLC2A9
WDR1
ZNF518B
BOD1L1
FGFBP2
PROM1
TAPT1
QDPR
LCORL
SLIT2
SOD3
RBPJ
DTHD1
TBC1D1
TLR10
TLR1
FAM114A1
RFC1
LIAS
PDS5A
N4BP2
CHRNA9
UCHL1
UCHL1-DT
PHOX2B
ATP8A1
GRXCR1
GABRB1
NFXL1
CNGA1
LOC101927157
LRRC66
SPATA18
RASL11B
SCFD2
LNX1
PDGFRA
KIT
CEP135
CRACD
AASDH
PPAT
PAICS
SRP72
ARL9
THEGL
REST
IGFBP7
ADGRL3
EPHA5
STAP1
UBA6
GNRHR
TMPRSS11A
UGT2B7
UGT2B28
UGT2B4
UGT2A1
PRR27
ODAM
AMTN
AMBN
SLC4A4
ODAPH
NAAA
SDAD1
NUP54
SCARB2
STBD1
SHROOM3
CCNG2
CNOT6L
FRAS1
ANXA3
BMP2K
ANTXR2
BMP3
PRKG2
HNRNPD
ENOPH1
HNRNPDL
WDFY3
ARHGAP24
MAPK10
SLC10A6
AFF1
DSPP
PKD2
ABCG2
PYURF
PIGY
HERC3
GPRIN3
SNCA
MMRN1
MTTP
C4orf54
PPP3CA
SLC39A8
NFKB1
MANBA
CENPE
TET2
TET2-AS1
PPA2
NPNT
TBCK
AIMP1
GIMD1
SEC24B
RRH
PITX2
ZGRF1
ANK2
TRAM1L1
MYOZ2
USP53
FABP2
PDE5A
TNIP3
QRFPR
ANXA5
CCNA2
FAT4
C4orf33
PABPC4L
NOCT
RAB33B
MAML3
INPP4B
FREM3
REELD1
POU4F2
TTC29
EDNRA
ARHGAP10
DCLK2
LRBA
SH3D19
FBXW7
FHDC1
TMEM131L
DCHS2
FGB
FGA
LRAT
GUCY1B1
ASIC5
GLRB
TMEM144
FNIP2
RAPGEF2
NPY1R
TKTL2
DDX60
DDX60L
PALLD
SH3RF1
GALNTL6
GALNT7
HMGB2
GPM6A
WDR17
SPCS3
NEIL3
AGA
TENM3
WWC2
TRAPPC11
ACSL1
C4orf47
PDLIM3
FAM149A
CYP4V2
KLKB1
FAT1
TRIML2
FRG1
ZDHHC11
BRD9
TRIP13
SLC12A7
SLC6A19
TERT
SLC6A3
IRX4
IRX2
ADAMTS16
ICE1
NSUN2
ADCY2
FASTKD3
MTRR
SEMA5A
TAS2R1
CCT5
CTNND2
DNAH5
TRIO
ANKH
RETREG1
MYO10
TAF11L4
TAF11L8
PRDM9
DROSHA
PDZD2
ADAMTS12
RAI14
DNAJC21
AGXT2
SLC1A3
NIPBL
NUP155
GDNF
EGFLAM
LIFR
OSMR
FYB1
C9
DAB2
PRKAA1
MROH2B
C6
OXCT1
HCN1
ITGA2
MOCS2
NDUFS4
CCNO
MTREX
MAP3K1
ACTBL2
PDE4D
ERCC8
NDUFAF2
ZSWIM6
KIF2A
IPO11
ERBIN
MAST4
SLC30A5
BDP1
CARTPT
MAP1B
UTP15
ARHGEF28
HEXB
ANKRD31
ANKDD1B
POC5
IQGAP2
CRHBP
PDE8B
WDR41
ARSB
CMYA5
SERINC5
MSH3
VCAN
CCNH
MEF2C
MEF2C-AS2
ADGRV1
MCTP1
PCSK1
CAST
ERAP1
ERAP2
RGMB
ST8SIA4
PAM
FER
MAN2A1
EPB41L4A
TSSK1B
YTHDC2
FEM1C
AP3S1
DMXL1
TNFAIP8
FAM170A
FTMT
SRFBP1
LOX
SNX2
PRDM6
CEP120
ALDH7A1
LMNB1
MEGF10
FBN2
SLC27A6
ADAMTS19
SLC22A5
AFF4
TCF7
JADE2
SAR1B
MACROH2A1
KLHL3
MYOT
PKD2L2
GFRA3
ANKHD1
IK
WDR55
HARS1
HARS2
PCDHB2
PCDHB3
PCDHB4
PCDHB6
PCDHB7
PCDHB8
PCDHB10
PCDHB12
PCDHB13
PCDHB15
SLC25A2
PCDHGA1
PCDHGA2
PCDHGA3
PCDHGB1
PCDHGA4
PCDHGB2
PCDHGB4
PCDHGB5
PCDHGB6
PCDHGA10
PCDHGB7
PCDHGC5
DIAPH1
PCDHGC3
HDAC3
NR3C1
GRXCR2
SH3RF2
PLAC8L1
LARS1
DPYSL3
JAKMIP2
C5orf46
SPINK5
FBXO38
SH3TC2
MIR584
PPARGC1B
PDE6A
CSF1R
PDGFRB
CDX1
TCOF1
SYNPO
MYOZ3
DCTN4
TNIP1
FAT2
MIR6499
SPARC
MED7
ITK
PWWP2A
SLU7
ATP10B
GABRA1
GABRG2
HMMR
MAT2B
TENM2
RARS1
SLIT3
INSYN2B
DOCK2
FOXI1
LCP2
EFCAB9
SH3PXD2B
DUSP1
CREBRF
STC2
THOC3
FAM153B
SNCB
EIF4E1B
MIR4281
UIMC1
ZNF346
FGFR4
NSD1
TMED9
B4GALT7
FAM153A
PROP1
GMCL2
COL23A1
ADAMTS2
RASGEF1C
FLT4
MGAT1
BTNL8
OR2V1
DUSP22
IRF4
HUS1B
FOXQ1
MYLK4
WRNIP1
SERPINB6
RIPK1
TUBB2B
SLC22A23
FAM217A
ECI2
LYRM4
FARS2
F13A1
SSR1
DSP
BMP6
TFAP2A
TFAP2A-AS1
GCNT2
MAK
GCM2
ELOVL2
SMIM13
ERVFRD-1
SIRT5
MYLIP
MIR4639
ATXN1
STMND1
NHLRC1
KDM1B
PRL
NRSN1
DCDC2
MRS2
GPLD1
ALDH5A1
CARMIL1
SLC17A4
SLC17A2
TRIM38
H1-1
H2AC4
H1-2
HFE-AS1
HFE
H2BC6
BTN2A1
BTN1A1
ZNF322
POM121L2
ZSCAN9
ZKSCAN4
ZSCAN26
PGBD1
ZSCAN31
ZKSCAN3
ZSCAN12
OR2J3
OR2J2
OR12D3
GABBR1
MOG
ZFP57
HLA-G
HLA-A
TRIM31
TRIM10
TRIM26
TRIM39
PPP1R10
PPP1R18
MDC1
MDC1-AS1
TUBB
FLOT1
DDR1
VARS2
MUCL3
MUC22
C6orf15
HLA-C
HLA-B
MICB
MCCD1
NFKBIL1
TNF
LTA
LY6G6F
VARS1
SLC44A4
EHMT2-AS1
EHMT2
TNXB
BTNL2
TSBP1-AS1
HLA-DRB5
HLA-DRB1
HLA-DQA1
HLA-DQB1
HLA-DQB2
HLA-DOB
TAP1
PSMB8
PSMB8-AS1
BRD2
HLA-DPB1
COL11A2
HSD17B8
RPS18
WDR46
MIR5004
SYNGAP1-AS1
SYNGAP1
BAK1
ITPR3
MIR3934
UQCC2
IP6K3
MLN
SPDEF
ANKS1A
FANCE
RPL10A
CLPS
LHFPL5
SLC26A8
MDGA1
ZFAND3
DNAH8
MOCS1
DAAM2
TREML2
TREM1
NCR2
FOXP4
MDFI
C6orf132
TRERF1
UBR2
PRPH2
TBCC
CUL7
MRPL2
TJAP1
YIPF3
POLR1C
XPO5
POLH
GTPBP2
RSPH9
VEGFA
TMEM63B
HSP90AB1
AARS2
TCTE1
SUPT3H
RUNX2
CLIC5
CD2AP
RHAG
CRISP2
TFAP2B
PKHD1
LOC101927082
MCM3
EFHC1
TRAM2
CILK1
GCLC
KLHL31
LRRC1
MLIP
TINAG
FAM83B
DST
DST-AS1
ZNF451
BAG2
RAB23
PRIM2
EYS
LOC441155
LMBRD1
COL9A1
SMAP1
RIMS1
KCNQ5
CD109
COL12A1
SNORD156
MYO6
MEI4
LCA5
BCKDHB
UBE3D
DOP1A
ME1
MRAP2
ZNF292
SMIM8
CFAP206
SLC35A1
RARS2
ORC3
RNGTT
ANKRD6
LYRM2
MDN1
CASP8AP2
MAP3K7
FHL5
MCHR2
GRIK2
BVES
CRYBG1
QRSL1
PDSS2
SEC63
AFG1L
FIG4
METTL24
SLC22A16
AMD1
MFSD4B
LAMA4
FRK
COL10A1
NT5DC1
RSPH4A
FAM162B
ROS1
LOC101927919
NUS1
MCM9
FAM184A
MAN1A1
TRDN
CENPW
SOGA3
PTPRK
LAMA2
L3MBTL3
SMLR1
EPB41L2
MED23
OR2A4
ENPP1
TAAR9
TAAR8
TAAR6
TAAR2
TAAR1
EYA4
TARID
ALDH8A1
HBS1L
MYB
BCLAF1
MAP7
IL20RA
ARFGEF3
SMIM28
HEBP2
PEX3
ADAT2
UTRN
EPM2A
GRM1
STXBP5
SASH1
IYD
MTHFD1L
AKAP12
RMND1
ARMT1
SYNE1
ESR1
SYNE1-AS1
FBXO5
RGS17
IPCEF1
OPRM1
SCAF8
TIAM2
NOX3
ARID1B
EZR
ACAT2
IGF2R
SLC22A1
LPA
PRKN
RPS6KA2
RNASET2
CEP43
CCR6
UNC93A
AFDN
KIF25
DACT2
SMOC2
THBS2
TBP
FAM20C
PDGFA
PRKAR1B
DNAAF5
SUN1
GET4
GPR146
C7orf50
ZFAND2A
MICALL2
ELFN1
LFNG
MIR4648
BRAT1
AMZ1
CARD11
SDK1
MMD2
TNRC18
SLC29A4
CCZ1
RSPH10B
PMS2
DAGLB
KDELR2
GRID2IP
ZNF853
RSPH10B2
CCZ1B
COL28A1
MIOS
THSD7A
VWDE
CRPPA
ANKMY2
MACC1
ITGB8
ABCB5
DNAH11
CDCA7L
HYCC1
FAM221A
OSBPL3
NPVF
HOXA1
HOTAIRM1
WIPF3
SCRN1
FKBP14
ZNRF2
MINDY4
GHRHR
ADCYAP1R1
PPP1R17
PDE1C
AVL9
NT5C3A
BBS9
BMPER
NPSR1
ANLN
AOAH
VPS41
CDK13
SUGCT
GLI3
HECW1
AEBP1
MIR4649
GCK
MYL7
CAMK2B
ZMIZ2
CCM2
NACAD
RAMP3
ADCY1
TNS3
PKD1L1
PKD1L1-AS1
ABCA13
EGFR
PSPH
ZNF138
ZNF273
ERV3-1
GUSB
VKORC1L1
ASL
KCTD7
TYW1
SBDS
AUTS2
GALNT17
POM121
FKBP6
MLXIPL
DNAJC30
ELN
GTF2IRD1
NCF1
GTF2IRD2
TRIM73
POM121C
SPDYE5
HIP1
HSPB1
ZP3
CCDC146
GSAP
PHTF2
MAGI2
GNAI1
CD36
SEMA3C
CACNA2D1
PCLO
SEMA3E
SEMA3A
ELAPOR2
CROT
ABCB4
ADAM22
SRI
STEAP4
GTPBP10
AKAP9
KRIT1
ANKIB1
PEX1
RBM48
CDK6
COL1A2
DYNC1I1
TAC1
ASNS
LMTK2
PTCD1
CPSF4
SAP25
LRCH4
GIGYF1
ZAN
EPHB4
SLC12A9
UFSP1
MUC3A
MUC12
MUC17
TRIM56
SERPINE1
PLOD3
ZNHIT1
COL26A1
LRWD1
RASA4B
SPDYE2
RASA4
UPK3BL1
FAM185A
RELN
SLC26A5-AS1
PUS7
RINT1
CDHR3
SLC26A4
SLC26A3
LAMB1
DOCK4
IFRD1
FOXP2
MIR3666
MET
WNT2
CFTR
KCND2
TSPAN12
PTPRZ1
FEZF1-AS1
FEZF1
NDUFA5
HYAL4
TMEM229A
LRRC4
SND1
LEP
IMPDH1
GARIN1A
FLNC
FLNC-AS1
ATP6V1F
ATP6V1FNB
IRF5
TNPO3
SMO
CPA1
CEP41
PODXL
EXOC4
LRGUK
AKR1B10
WDR91
NUP205
FAM180A
DGKI
AKR1D1
SVOPL
ATP6V0A4
ZC3HAV1L
BRAF
MGAM
PRSS58
TRPV5
CASP2
CLCN1
CTAGE15
TCAF2
OR2F1
OR6B1
OR2A5
OR2A25
CTAGE4
CTAGE8
NOBOX
CNTNAP2
ZNF282
ZNF212
ZNF783
ZNF777
SSPOP
GIMAP6
GIMAP1
AOC1
KCNH2
NOS3
ASB10
IQCA1L
H2BK1
CHPF2
KMT2C
DPP6
EN2
UBE3C
DNAJB6
ESYT2
DYNC2I1
OR4F21
ZNF596
FBXO25
ERICH1
DLGAP2
CLN8
CLN8-AS1
ARHGEF10
KBTBD11
MYOM2
CSMD1
MCPH1
DEFA3
ZNF705G
DEFB105B
PRR23D1
FAM90A22
FAM90A23
FAM90A19
FAM90A9
PRR23D2
DEFB107A
DEFB105A
DEFB106A
DEFB104A
ZNF705B
PRAG1
CLDN23
MFHAS1
TNKS
RP1L1
PINX1
SLC35G5
FAM167A
LINC02905
GATA4
FAM86B1
TRMT9B
DLC1
TUSC3
FGF20
CNOT7
VPS37A
MTMR7
MTUS1
ASAH1
SH2D4A
LPL
DOK2
BMP1
SLC39A14
SORBS3
PEBP4
LOXL2
ENTPD4
SLC25A37
NKX2-6
NEFL
MIR6841
PNMA2
DPYSL2
STMN4
CHRNA2
EPHX2
SCARA5
NUGGC
SARAF
LEPROTL1
GSR
WRN
PURG
NRG1
ADRB3
DDHD2
GOLGA7
ANK1
KAT6A
KAT6A-AS1
PLAT
AP3M2
SMIM19
SLC20A2
CHRNA6
POTEA
PRKDC
MCM4
PXDNL
RP1
LYN
SNORD54
RPS20
MOS
CA8
CHD7
CYP7B1
CRH
TRIM55
MCMDC2
CSPP1
PREX2
EYA1
TRPA1
MSC-AS1
STAU2
ELOC
TMEM70
HEY1
LINC01607
LOC101927040
LRRCC1
CA2
ATP6V0D2
SLC7A13
CNGB3
MMP16
RIPK2
RBM12B
CDH17
RAD54B
GDF6
CPQ
MTDH
LAPTM4B
MATN2
VPS13B
RGS22
SPAG1
PABPC1
GRHL2
RRM2B
LOC101927245
KLF10
CTHRC1
SLC25A32
RIMS2
ANGPT1
PKHD1L1
SYBU
TRPS1
RAD21
AARD
EXT1
TNFRSF11B
DEPTOR
COL14A1
MTBP
SNTB1
HAS2
FAM83A
FER1L6
TRMT12
RNF139
TATDN1
NDUFB9
MTSS1
SQLE
POU5F1B
GSDMC
KCNQ3
TMEM71
TG
NDRG1
ZFAT
COL22A1
PTK2
ADGRB1
JRK
CYP11B1
CYP11B2
GPIHBP1
RHPN1
ZC3H3
LOC100310756
GSDMD
NAPRT
EEF1D
TIGD5
MAPK15
FAM83H
EPPK1
PLEC
GPAA1
EXOSC4
FBXL6
LRRC14
MFSD3
RECQL4
ZNF16
WASHC1
ZNG1A
DOCK8
KANK1
DMRT1
DMRT2
SMARCA2
VLDLR
VLDLR-AS1
KCNV2
PLPP6
AK3
RIC1
GLDC
PTPRD
FREM1
ADAMTSL1
HAUS6
FOCAD
SNORA30B
IFNA14
MTAP
CDKN2A
CDKN2A-DT
CDKN2B
CDKN2B-AS1
TUSC1
LRRC19
IFT74
TEK
EQTN
RIGI
ACO1
APTX
NOL6
ANKRD18B
PRSS3
UBE2R2-AS1
UBAP2
KIF24
DNAI1
GALT
IL11RA
CCL27
FAM205A
C9orf131
VCP
FANCG
PIGO
ATOSB
UNC13B
CCDC107
ARHGEF39
RMRP
CA9
TPM2
SPAG8
CCIN
GNE
CLTA
RNF38
ZCCHC7
ZBTB5
GRHPR
POLR1E
FBXO10
TOMM5
CNTNAP3
SPATA31A3
SPATA31A6
ANKRD20A1
FOXD4L5
ZNG1E
ZNG1C
PIP5K1B
ENTREP1
PTAR1
TRPM3
CEMIP2
TMC1
ANXA1
TRPM6
OSTF1
PCSK5
PRUNE2
GNAQ
CEP78
PSAT1
TLE4
TLE1
TLE1-DT
SPATA31D3
IDNK
UBQLN1
KIF27
SLC28A3
GOLM1
GAS1
SPATA31C2
SHC3
AUH
NFIL3
IARS1
OMD
ASPN
ECM2
IPPK
BICD2
ZNF484
WNK2
PHF2
FANCC
PTCH1
NUTM2G
TDRD7
XPA
PTCSC2
TBC1D2
GABBR2
ANKS6
GALNT12
COL15A1
TGFBR1
TEX10
RNF20
GRIN3A
OR13C8
ABCA1
SLC44A1
FSD1L
ACTL7B
ACTL7A
ELP1
CTNNAL1
PTPN3
PALM2AKAP2
SVEP1
MUSK
PTGR1
SHOC1
ZNF883
FKBP15
BSPRY
ALAD
C9orf43
RGS3
COL27A1
AKNA
WHRN
TMEM268
TNC
PAPPA
PAPPA-AS2
ASTN2
TRIM32
CDK5RAP2
MEGF9
CNTRL
RAB14
OR1J2
OR1K1
RABGAP1
CRB2
DENND1A
ADGRD2
GOLGA1
MAPKAP1
LMX1B
FPGS
ENG
LOC102723566
ODF2
ZDHHC12
KYAT1
MIGA2
CRAT
DOLPP1
C9orf50
TOR1B
TOR1A
C9orf78
USP20
HMCN2
ASS1
PRDM12
QRFP
LAMC3
PRRC2B
POMT1
PRRT1B
SETX
TTF1
CFAP77
AK8
TSC1
GFI1B
CEL
ABO
REXO4
ADAMTS13
SLC2A6
ADAMTSL2
DBH
DBH-AS1
SARDH
COL5A1
LOC101448202
FCN2
MRPS2
PIERCE1
LOC101928525
OBP2A
LOC102723971
GLT6D1
SOHLH1
KCNT1
CAMSAP1
NACC2
LHX3
CCDC187
SNAPC4
INPP5E
SEC16A
NOTCH1
MAMDC4
ABCA2
LRRC26
ANAPC2
NDOR1
LOC122513141
SLC34A3
RNF224
FAM166A
TUBB4B
STPG3
MRPL41
DPH7
ARRDC1
EHMT1
CACNA1B
LOC100133077
ADARB2
PFKP
PITRM1
AKR1E2
AKR1C2
AKR1C4
NET1
IL2RA
PRKCQ
USP6NL
UPF2
DHTKD1
MCM10
PHYH
SEPHS1
ACBD7
FAM171A1
ITGA8
CUBN
VIM
STAM
CACNB2
MALRD1
NEBL
ARMC3
MSRB2
C10orf67
KIAA1217
GPR158
MYO3A
ANKRD26
YME1L1
MASTL
ACBD5
LRRC37A6P
RAB18
ODAD2
MPP7
WAC
LYZL1
SVIL-AS1
SVIL
JCAD
KIF5B
EPC1
CCDC7
ITGB1
NRP1
CUL2
FZD8
ANKRD30A
ZNF33A
BMS1
RET
ZNF32
CXCL12
DEPP1
ZNF22
WASHC2C
PARGP1-AGAP4
SYT15
GPRIN2
NPY4R
ZNF488
RBP3
GDF2
FRMPD2
MAPK8
WDFY4
LRRC18
FAM170B
C10orf71
ERCC6
OGDHL
TIMM23
AGAP6
A1CF
PRKG1
MBL2
PCDH15
TFAM
ANK3
CABCOCO1
RTKN2
EGR2
LRRTM3
CTNNA3
SIRT1
HERC4
MYPN
TET1
CCAR1
KIFBP
SUPV3L1
COL13A1
AIFM2
NPFFR1
PALD1
PRF1
SGPL1
SLC29A3
CDH23
CHST3
ECD
FAM149B1
DNAJC9
CFAP70
MRPS16
DNAJC9-AS1
ANXA7
USP54
MYOZ1
SYNPO2L
AGAP5
SEC24C
ZSWIM8
CAMK2G
PLAU
C10orf55
VCL
ADK
KAT6B
SNORD172
DUSP29
ZNF503
LRMDA
KCNMA1
POLR3A
SFTPA1
NUTM2B
NUTM2B-AS1
NUTM2E
SFTPD
ANXA11
CDHR1
LRIT2
GRID1
OPN4
LDB3
BMPR1A
SNCG
SHLD2
NUTM2A
NUTM2D
PAPSS2
KLLN
PTEN
RNLS
LIPN
ACTA2
ACTA2-AS1
IFIT5
SLC16A12
RPP30
ANKRD1
BTAF1
IDE
KIF11
EXOC6
CYP26C1
FRA10AC1
PLCE1
NOC3L
ACSM6
ALDH18A1
TCTN3
ENTPD1
SLIT1
HOGA1
MARVELD1
PYROXD2
HPS1
MIR4685
HPS1-AS1
HPSE2
CNNM1
ENTPD7
COX15
ABCC2
ERLIN1
CHUK
CWF19L1
BLOC1S2
PKD2L1
PAX2
PDZD7
SFXN3
POLL
DPCD
FBXW4
PPRC1
FBXL15
SUFU
WBP1L
CYP17A1
SH3PXD2A
SLK
MIR936
COL17A1
CFAP43
ITPRIP
CFAP58
XPNPEP1
ADD3
RBM20
ZDHHC6
TCF7L2
HABP2
NRAP
CASP7
TDRD1
VWA2
TRUB1
SFXN4
PRDX3
GRK5
INPP5F
SEC23IP
WDR11
FGFR2
NSMCE4A
TACC2
BTBD16
PLEKHA1
ARMS2
HTRA1
DMBT1
LOC112577516
ACADSB
OAT
CTBP2
UROS
DHX32
ADAM12
DOCK1
MKI67
MGMT
JAKMIP3
DPYSL4
STK32C
CFAP46
KNDC1
UTF1
SCART1
SYCE1
FRG2B
PGGHG
RNH1
PHRF1
DRD4
DEAF1
MUC6
MUC2
MUC5AC
MUC5B
MUC5B-AS1
DUSP8
KRTAP5-1
KRTAP5-4
KRTAP5-5
IFITM10
CTSD
TNNI2
SYT8
LSP1
MRPL23
MIR4686
TH
TSPAN32
KCNQ1
SLC22A18
MRGPRE
NUP98
PGAP2
OR52B4
OR52I2
TRIM68
OR51C1P
OR51F2
OR51A7
OR51G1
OR51A4
OR51V1
HBB
HBG1
BGLT3
HBG2
OR51B6
OR51I1
UBQLN3
OR52H1
TRIM6
TRIM5
OR56B1
OR52E5
OR52L1
FHIP1B
CAVIN3
SMPD1
APBB1
TRIM3
TAF10
DCHS1
TPP1
ZNF214
NLRP14
RBMXL2
OLFML1
PPFIBP2
CYB5R2
OVCH2
NLRP10
RPL27A
SCUBE2
SBF2
AMPD3
GALNT18
MICAL2
PTH
FAR1
SOX6
ABCC8
USH1C
OTOG
MRGPRX3
LDHA
SPTY2D1
IGSF22
MRGPRX1
CSRP3
E2F8
SLC6A5
FANCF
ANO3
LGR4
BDNF-AS
BDNF
KIF18A
DCDC1
PAX6
WT1
DEPDC7
NAT10
ABTB2
CD44
SNORD164
FJX1
RAG2
IFTAP
TTC17
ALKBH3
ACCSL
ACCS
EXT2
ALX4
SLC35C1
PEX16
FREY1
MAPK8IP1
PHF21A
DGKZ
MDK
F2
CKAP5
CSTPP1
SLC39A13
RAPSN
PTPRJ
OR4B1
OR4X1
FOLH1
OR4A5
OR4C46
OR4C15
OR5D14
OR8H3
OR8H1
OR8J1
OR8U1
OR5AP2
OR9G1
OR5AK2
LRRC55
FAM111B
PATL1
OOSP4B
MS4A4E
MS4A1
MS4A10
CCDC86
PTGDR2
ZP1
TMEM132A
PGA3
CPSF7
LRRC10B
DAGLA
MYRF
TMEM258
RAB3IL1
FTH1
BEST1
INCENP
SCGB1D4
SLC22A8
SLC22A9
ATL3
RTN3
NUDT22
PLCB3
BAD
CATSPERZ
ESRRA
PRDX5
TRMT112
CCDC88B
RPS6KA4
MIR1237
SLC22A12
PYGM
SNX15
NAALADL1
LTBP3
SNX32
FOSL1
TMEM151A
RIN1
ACTN3
CCS
RBM14
SPTBN2
LRFN4
CARNS1
UNC93B1
TCIRG1
CHKA
LRP5
TESMIN
CPT1A
IGHMBP2
TPCN2
MYEOV
FGF3
NADSYN1
KRTAP5-7
NUMA1
FOLR1
INPPL1
PHOX2A
CLPB
PAAF1
DNAJB13
C2CD3
PPME1
P4HA3
PGM2L1
LIPT2
LIPT2-AS1
NEU3
KLHL35
MAP6
MOGAT2
B3GNT6
MYO7A
GDPD4
RSF1
INTS4
ALG8
TENM4
PRCP
SYTL2
CCDC83
PICALM
ME3
TRIM77
TRIM64B
UBTFL1
FAT3
MED17
PANX1
AMOTL1
KDM4E
CEP57
MAML2
CNTN5
ARHGAP42
CEP126
BIRC3
MMP20
MMP27
MMP8
DYNC2H1
CASP4
NPAT
ATM
C11orf65
DDX10
DLAT
NCAM1
TTC12
DRD2
TMPRSS5
HTR3B
APOA4
PCSK7
TAGLN
CEP164
DSCAML1
FXYD2
TMPRSS13
IL10RA
SMIM35
CD3G
CD3D
ARCN1
TREH
RPS25
CENATAC
TRAPPC4
SLC37A4
HYOU1
H2AX
DPAGT1
C2CD2L
NLRX1
CBL
MCAM
USP2
POU2F3
GRAMD1B
SCN3B
OR6M1
OR8D4
VWA5A
OR8G5
OR8B2
VSIG2
ROBO3
ROBO4
HEPACAM
PATE3
HYLS1
PUS3
DDX25
VSIG10L2
CDON
FOXRED1
TIRAP
KIRREL3
ETS1
FLI1
KCNJ1
KCNJ5
ST14
SPATA19
IGSF9B
JAM3
NCAPD3
THYN1
GLB1L2
IQSEC3
SLC6A12
B4GALNT3
WNK1
RAD52
CACNA2D4
ADIPOR2
CACNA1C
CACNA1C-AS1
PRMT8
CRACR2A
CCND2-AS1
CCND2
FGF23
RAD51AP1
DYRK4
KCNA1
ANO2
VWF
TNFRSF1A
SCNN1A
CD27
CD27-AS1
TAPBPL
NCAPD2
NOP2
CHD4
SCARNA11
LPAR5
GPR162
P3H3
LRRC23
ATN1
C1RL
PEX5
CD163L1
CD163
SLC2A3
C3AR1
NECAP1
ZNF705A
FAM90A1
CLEC4D
AICDA
MFAP5
A2ML1
PHC1
M6PR
A2M
CLEC12A
CLEC9A
KLRC3
KLRC2
YBX3
TAS2R20
PRB3
PRB4
LRP6
GRIN2B
GUCY2C
C12orf60
PTPRO
EPS8
PDE3A
SLCO1C1
SLCO1B1
SOX5
BCAT1
IRAG2
KRAS
ETFRF1
ITPR2
TM7SF3
SMCO2
KLHL42
OVCH1
DDX11
DENND5B
RESF1
BICD1
DNM1L
ALG10B
ABCD2
LRRK2
MUC19
PUS7L
ANO6
SCAF11
HDAC7
VDR
TMEM106C
COL2A1
PFKM
ASB8
ARF3
KMT2D
LMBR1L
PRPH
TROAP-AS1
TROAP
DNAJC22
AQP2
AQP5-AS1
RACGAP1
ASIC1
SMARCD1
FAM186A
DIP2B
SLC11A2
CSRNP2
SCN8A
TMDD1
ANKRD33
ACVRL1
NR4A1
NR4A1AS
KRT81
KRT86
KRT83
KRT85
KRT82
KRT75
KRT6B
KRT71
KRT74
KRT72
KRT73
KRT2
KRT76
KRT18
TNS2-AS1
TNS2
MIR6757
SOAT2
ESPL1
SP1
AMHR2
OR10A7
OR6C3
OR6C76
OR6C2
ITGA7
RDH5
BLOC1S1
BLOC1S1-RDH5
MMP19
ERBB3
ESYT1
SMARCC2
NACA
LRP1
MIR6758
DDIT3
MARS1
B4GALNT1
LOC101927583
METTL1
CYP27B1
AVIL
TSFM
LRIG3
SLC16A7
MON2
AVPR1A
C12orf56
TBK1
GNS
TBC1D30
WIF1
LEMD3
MDM1
NUP107
BEST3
CNOT2
PTPRB
ZFC3H1
TMEM19
GLIPR1L2
GLIPR1
KRR1
NAP1L1
BBS10
OSBPL8
ZDHHC17
E2F7
NAV3
OTOGL
PTPRQ
MYF6
PPFIA2
TMTC2
CEP290
TMTC3
POC1B
GALNT4
ATP2B1
KERA
CEP83
NDUFA12
NR2C1
HAL
AMDHD1
ELK3
TMPO
SLC25A3
SLC17A8
NR1H4
ANO4
SLC5A8
UTP20
MYBPC1
CHPT1
GNPTAB
PARPBP
IGF1
STAB2
NT5DC3
HSP90B1
TDG
GLT8D2
WASHC4
CKAP4
POLR3B
ABTB3
TMEM119
USP30
ALKBH2
UNG
ACACB
MYO1H
FAM222A
TRPV4
IFT81
ANAPC7
CUX2
ATXN2
ACAD10
ERP29
NAA25
HECTD4
PTPN11
DTX1
DDX54
TPCN1
RBM19
TBX5
MED13L
SPRING1
RNFT2
HRK
HSPB8
CCDC60
CIT
BICDL1
SRSF9
DYNLL1
GATC
COQ5
UNC119B
ACADS
SPPL3
OASL
P2RX7
P2RX4
CAMKK2
RNF34
RHOF
BCL7A
LRRC43
HIP1R
PITPNM2
SBNO1
RILPL1
TCTN2
ATP6V0A2
DNAH10
NCOR2
MIR6880
UBC
BRI3BP
AACS
TMEM132B
TMEM132C
PIWIL1
ADGRD1
SFSWAP
MMP17
EP400
PGAM5
CHFR
ANHX
TPTE2
CRYL1
FGF9
SGCG
SACS
TNFRSF19
RNF17
CENPJ
PABPC3
MTMR6
RNF6
GPR12
SNORD102
RPL21
POLR1D
GSX1
FLT3
B3GLCT
BRCA2
N4BP2L1
PDS5B
KL
STARD13
RFC3
NBEA
SOHLH2
FREM2
LINC00437
PROSER1
COG6
MRPS31
SLC25A15
TPTE2P5
VWA8
DGKH
FAM216B
EPSTI1
CCDC122
SLC25A30
ERICH6B
ZC3H13
CPB2
LCP1
SUCLA2
RB1
MLNR
HNRNPA1L2
PRR20A
TDRD3
LMO7
ACOD1
CLN5
MYCBP2
EDNRB
SPRY2
SLITRK6
GPC5
GPC6
ABCC4
IPO5
STK24
DOCK9
GPR18
PCCA
NALCN-AS1
NALCN
ITGBL1
CCDC168
ERCC5
MYO16
COL4A1
COL4A2
COL4A2-AS2
COL4A2-AS1
NAXD
CARS2
ING1
ANKRD10
ATP11A
F7
F10
PROZ
GRTP1
RASA3
UPF3A
CHAMP1
LINC01054
POTEG
POTEM
OR11H2
OR4Q3
CCNB1IP1
TEP1
KLHL33
RNASE10
RNASE11
OR6S1
RNASE4
TPPP2
ARHGEF40
ZNF219
RPGRIP1
SUPT16H
CHD8
OR10G3
MMP14
C14orf93
CDH24
ACIN1
CIROP
HOMEZ
MYH6
MYH7
MHRT
MIR208B
AP1G2
DHRS4L2
CARMIL3
PSME1
IRF9
RNF31
REC8
GMPR2
TINF2
TGM1
RABGGTA
ADCY4
RIPK3
NFATC4
SDR39U1
CMA1
CTSG
COCH
LOC100506071
HEATR5A
NUBPL
AKAP6
BAZ1A
PSMA6
NFKBIA
RALGAPA1
NKX2-1
FOXA1
TTC6
SEC23A
PNN
LRFN5
FSCB
FANCM
ATL1
SAV1
NIN
ABHD12B
NID2
PTGDR
PTGER2
GPR137C
DDHD1
BMP4
MIR5580
WDHD1
DLGAP5
FBXO34
PCNX4
MNAT1
SLC38A6
SGPP1
SYNE2
MIR548H1
ESR2
AKAP5
ZBTB25
ZBTB1
FUT8
PALS1
TMEM229B
PLEKHH1
RDH12
ZFYVE26
RAD51B
ACTN1
GALNT16
SMOC1
SLC8A3
PCNX1
RGS6
PAPLN
COQ6
FAM161B
ENTPD5
ALDH6A1
BBOF1
VSX2
ABCD4
YLPM1
JDP2
FLVCR2
TTLL5
IFT43
ANGEL1
IRF2BPL
LOC105370579
CIPC
POMT2
NGB
GSTZ1
TMED8
SAMD15
NOXRED1
VIPAS39
ISM2
SPTLC2
ADCK1
LOC105370586
NRXN3
FLRT2
GALC
GPR65
ZC3H14
EML5
TDP1
NRDE2
DGLUCY
CCDC88C
CATSPERB
FBLN5
TRIP11
ATXN3
CHGA
ITPK1
PPP4R4
SERPINA6
SERPINA1
SERPINA9
DICER1
DICER1-AS1
SYNE3
GSKIP
VRK1
HHIPL1
SLC25A47
WARS1
WDR25
DLK1
PPP2R5C
DYNC1H1
TECPR2
ANKRD9
RCOR1
AMN
CDC42BPB
EXOC3L4
BAG5
COA8
ATP5MJ
ASPG
C14orf180
AHNAK2
JAG2
NUDT14
TEDC1
TMEM121
GOLGA6L6
POTEB
OR4M2
OR4N4
OR4M2-OT1
GOLGA6L1
TUBGCP5
NIPA2
NIPA1
GOLGA6L22
GOLGA8S
GOLGA6L2
MAGEL2
GABRB3
OCA2
HERC2
GOLGA8F
GOLGA8G
LOC100132202
GOLGA8M
ENTREP2
TJP1
GOLGA8J
GOLGA8T
GOLGA8R
FAN1
TRPM1
CHRNA7
GOLGA8N
FMN1
RYR3
AVEN
SLC12A6
EMC4
NOP10
NUTM1
GOLGA8A
MIR1233-1
GOLGA8B
ACTC1
GJD2-DT
NANOGP8
CDIN1
SPRED1
THBS1
FSIP1
GPR176
EIF2AK4
PHGR1
DISP2
IVD
CHST14
BAHD1
KNL1
RAD51
RAD51-AS1
VPS18
EXD1
NDUFAF1
LTK
RPAP1
JMJD7
SPTBN5
JMJD7-PLA2G4B
PLA2G4F
GANC
CAPN3
ZNF106
STARD9
CDAN1
TTBK2
UBR1
EPB42
TGM5
ZSCAN29
TUBGCP4
TP53BP1
MAP1A
PPIP5K1
STRC
CATSPER2
EIF3J
SPG11
DUOX2
SPATA5L1
FBN1
CEP152
SHC4
COPS2
AP4E1
CYP19A1
MIR4713HG
DMXL2
MYO5A
ATOSA
WDR72
RAB27A
PIGB
CCPG1
DNAAF4-CCPG1
PIERCE2
DNAAF4
PYGO1
NEDD4
ZNF280D
LOC145783
TCF12
MYZAP
MIR2116
MYO1E
LDHAL6B
GCNT3
VPS13C
C2CD4B
TPM1
TPM1-AS
CA12
DAPK2
CSNK1G1
TRIP4
RBPMS2
PIF1
ANKDD1A
UBAP1L
SLC24A1
DENND4A
MAP2K1
RPL4
LCTL
SMAD6
SMAD3
IQCH
SKOR1
MYO9A
GOLGA6B
CD276
LOXL1
PML
GOLGA6A
ISLR2
STRA6
ISLR
CCDC33
CYP11A1
SEMA7A
CYP1A1
CSK
LMAN1L
FAM219B
MPI
GOLGA6C
GOLGA6D
NEIL1
UBE2Q2
ISL2
PSTPIP1
TBC1D2B
CIB2
SH2D7
IDH3A
ACSBG1
CTSH
FAH
ARNT2
CEMIP
CFAP161
IL16
GOLGA6L10
RPS17
FSD2
WHAMM
C15orf40
ADAMTSL3
GOLGA6L4
AGBL1
NTRK3
AEN
ACAN
HAPLN3
MFGE8
FANCI
PEX11A
PLIN1
ANPEP
SEMA4B
NGRN
BLM
MAN2A2
PRC1
SV2B
CHD2
RGMA
IGF1R
PGPEP1L
SYNM
TTC23
ADAMTS17
SPATA41
LINS1
ALDH1A3-AS1
ALDH1A3
CHSY1
PCSK6
TARS3
MPG
NPRL3
HBZ
FAM234A
RGS11
ARHGDIG
PDIA2
MRPL28
PGAP6
CAPN15
PRR35
NHLRC4
PIGQ
RAB40C
WDR90
STUB1-DT
WDR24
STUB1
JMJD8
CIAO3
MSLN
CHTF18
LMF1
CEROX1
SOX8
SSTR5
SSTR5-AS1
CACNA1H
TPSB2
TPSAB1
UBE2I
IFT140
TMEM204
MAPK8IP3
MRPS34
NME3
EME2
NUBP2
FAHD1
MEIOB
RPL3L
NOXO1
NPW
PKD1
PKD1-AS1
MIR1225
MIR6511B1
CASKIN1
DNASE1L2
TBC1D24
SRRM2
FLYWCH1
IL32
MEFV
C16orf90
NLRC3
SLX4
DNASE1
TRAP1
CREBBP
SRL
VASN
C16orf96
ANKS3
DNAAF8
UBN1
EEF2KMT
ALG1
ABAT
PMM2
GRIN2A
EMP2
CIITA
LOC400499
LITAF
GSPT1
ERCC4
MRTFB
PARN
NPIPA2
NPIPA1
NPIPA5
MYH11
CEP20
XYLT1
LOC102723692
NPIPA8
NPIPA9
COQ7
TMC7
SYT17
IQCK
ACSM5
ACSM2A
REXO5
DNAH3
NPIPB3
NPIPB4
UQCRC2
PDZD9
SDR42E2
EEF2K
POLR3E
NPIPB5
HS3ST2
PALB2
DCTN5
ERN2
PRKCB
RBBP6
SLC5A11
IL21R
IL21R-AS1
KATNIP
LOC100128079
NPIPB6
CLN3
APOBR
NUPR1
SGF29
SULT1A2
NPIPB8
ATP2A1
RABEP2
CD19
SPNS1
NPIPB11
SPN
QPRT
CORO1A
NPIPB13
SEPTIN1
SNORA30
SRCAP
TMEM265
PHKG2
ZNF668
VKORC1
ITGAM
ITGAX
PHKB
ABCC11
ZNF423
HEATR3
CYLD
SALL1
CHD9
RPGRIP1L
SLC6A2
CES1
GNAO1-DT
GNAO1
GNAO1-AS1
BBS2
MT1E
MT1A
NUP93
SLC12A3
MIR6863
CETP
NLRC5
RSPRY1
COQ9
ADGRG1
KATNB1
KIFC3
CNGB1
SETD6
CDH11
CDH5
TK2
CMTM2
CMTM4
CES3
HSF4
TRADD
FBXL8
NOL3
EXOC3L1
E2F4
FHOD1
SLC9A5
PLEKHG4
ZDHHC1
RIPOR1
CTCF
RANBP10
SLC12A4
DPEP3
DDX28
DUS2
SLC7A6OS
PRMT7
SMPD3
CDH3
CDH1
TANGO6
UTP4
VPS4A
PDF
COG8
NIP7
TMED6
TERF2
CLEC18C
DDX19A
FCSK
CMTR2
TAT
TAT-AS1
PHLPP2
ZNF821
PKD1L3
DHODH
PMFBP1
ZFHX3
NPIPB15
CLEC18B
FA2H
ZNRF1
CHST5
TMEM231
CNTNAP4
ADAMTS18
VAT1L
MAF
CENPN
GCSH
CMIP
PLCG2
CDH13
LOC102724163
MLYCD
MBTPS1
DNAAF1
TAF1C
ATP2C2
ATP2C2-AS1
KIAA0513
GSE1
IRF8
MAP1LC3B
ZCCHC14
CA5A
BANP
ZNF469
MVD
LOC339059
LOC100289580
PIEZO1
APRT
CDT1
ACSF3
CDH15
SLC22A31
ZNF778
ANKRD11
SPG7
RPL13
SNORD68
CHMP1A
CDK10
FANCA
SPIRE2
TUBB3
DEF8
C17orf97
VPS53
GEMIN4
NXN
MYO1C
WDR81
HIC1
SRR
METTL16
PAFAH1B1
OR1D5
OR1A1
TRPV1
NCBP3
P2RX1
ATP2A3
ZZEF1
SPNS3
SPNS2
MYBBP1A
SMTNL2
PELP1
PLD2
MINK1
CHRNE
C17orf107
GP1BA
SLC25A11
PFN1
ENO3
RNF167
CAMTA2
INCA1
KIF1C
KIF1C-AS1
SLC52A1
RABEP1
AIPL1
SLC13A5
XAF1
CTDNEP1
NEURL4
ACAP1
NLGN2
SPEM1
SPEM2
SPEM3
FGF11
CHRNB1
ZBTB4
SLC35G6
POLR2A
TNFSF12
TNFSF13
SENP3
TNFSF12-TNFSF13
EIF4A1
CD68
SENP3-EIF4A1
TP53
WRAP53
EFNB3
DNAH2
KDM6B
TMEM88
CHD3
NAA38
ALOX12B
MIR4314
ALOXE3
HES7
CTC1
PFAS
SLC25A35
RANGRF
ARHGEF15
KRBA2
PIK3R5
GAS7
MYH13
MYH8
MYHAS
MYH1
MYH2
MYH3
ADPRM
SCO1
DNAH9
ZNF18
CDRT15
TVP23C
FBXW10B
TRIM16
TNFRSF13B
MPRIP
FLCN
PEMT
MYO15A
LOC105371566
FOXO3B
ZNF286B
FBXW10
B9D1
ALDH3A2
SLC47A2
SPECC1
LGALS9B
USP22
MAP2K3
KCNJ12
NLK
SPAG5
BLTP2
SUPT6H
TLCD1
RPL23A
NEK8
ERAL1
DHRS13
PHF12
SEZ6
MYO18A
SSH2
SLC6A4
NF1
TMEM132E
ZNF830
UNC45B
SLFN11
SLFN12
SLFN13
SLFN12L
GAS2L2
TAF15
LYZL6
TBC1D3B
CCL4L2
TBC1D3H
TBC1D3F
LHX1
HNF1B
TBC1D3L
TBC1D3G
MRPL45
GPR179
ARHGAP23
SRCIN1
EPOP
PLXDC1
CDK12
ERBB2
MIR4728
RAPGEFL1
KRT25
KRT26
KRT27
KRT28
KRT10
KRT10-AS1
KRT23
KRT39
KRT40
KRTAP2-2
KRTAP2-4
KRTAP4-7
KRTAP4-8
KRTAP4-16
KRTAP4-12
KRTAP9-2
KRTAP9-8
KRTAP9-7
KRT38
NT5C3B
FKBP10
DHX58
KAT2A
KCNH4
STAT3
CAVIN1
PSMC3IP
MLX
CNTNAP1
EZH1
VPS25
WNK4
COA3
CNTD1
AOC3
BRCA1
DHX8
ETV4
DBF4B
ADAM11
EFTUD2
FAM187A
CCDC103
GFAP
NMT1
PLCD3
HEXIM2
FMNL1
ARHGAP27
MAPT-IT1
MAPT
KANSL1
ARL17A
LRRC37A2
GOSR2
RPRML
CDC27
ITGB3
EFCAB13-DT
EFCAB13
LRRC46
SP2
SKAP1
HOXB1
B4GALNT2
SPOP
PDK2
PPP1R9B
COL1A1
MYCBPAP
WFIKKN2
CA10
KIF2B
TMEM100
ANKFN1
C17orf67
DGKE
AKAP1
OR4D1
OR4D2
TSPOAP1
RNF43
TSPOAP1-AS1
TEX14
TRIM37
GDPD1
RPS6KB1
BCAS3
TBX4
EFCAB3
METTL2A
ACE
KCNH6
CSH1
CSHL1
SCN4A
TEX2
LRRC37A3
AXIN2
CACNG5
CACNG4
BPTF
C17orf58
ARSG
PRKAR1A
FAM20A
ABCA8
ABCA6
ABCA10
ABCA5
SOX9
SOX9-AS1
DNAI2
KIF19
GPR142
GPRC5C
RAB37
FDXR
FADS6
SLC16A5
NUP85
TMEM94
ITGB4
GALK1
H3-3B
UNC13D
UNK
WBP2
TRIM65
FBF1
ACOX1
TEN1
RNF157
QRICH2
PRCD
CYGB
SEPTIN9
SEPTIN9-DT
TNRC6C
TMC6
TMC8
AFMID
TMEM235
DNAH17
PGS1
DNAH17-AS1
USP36
TIMP2
CEP295NL
ENGASE
TBC1D16
CCDC40
GAA
MIR1268B
EIF4A3
CARD14
SGSH
RNF213
RNF213-AS1
ENDOV
RPTOR
BAIAP2
CEP131
SLC38A10
BAHCC1
ACTG1
FSCN2
FAAP100
P4HB
MYADML2
PYCR1
NOTUM
FASN
CCDC57
SLC16A3
CSNK1D
CYBC1
HEXD
FOXK2
ENOSF1
NDC80
SMCHD1
EMILIN2
LPIN2
CHORDC1P4
MYOM1
TGIF1
DLGAP1
TMEM200C
ARHGAP28
LAMA1
MTCL1
ANKRD12
TXNDC2
APCDD1
PIEZO2
SLC35G4
GNAL
MPPE1
IMPA2
CIDEA
PRELID3A
CEP76
CEP192
MC5R
MC2R
ZNF519
POTEC
ESCO1
GATA6
RBBP8
RMC1
NPC1
LAMA3
KCTD1
CDH2
DSC3
DSC2
DSC1
DSG3
B4GALT6
RNF138
GAREM1
KLHL14
SETBP1
EPG5
PSTPIP2
HAUS1
LOXHD1
PIAS2
DYM
ACAA2
MYO5B
SNHG22
MBD1
CXXC1
MRO
SMAD4
POLI
C18orf54
TCF4
TXNL1
BOD1L2
ONECUT2
FECH
ATP8B1
ATP8B1-AS1
NEDD4L
RAX
CPLX4
LMAN1
PHLPP1
BCL2
SERPINB8
CDH19
TMX3
RTTN
TIMM21
PTGR3
TSHZ1
ZNF516
ATP9B
CTDP1
MIER2
MADCAM1
HCN2
POLRMT
RNF126
PALM
ELANE
PRTN3
MED16
R3HDM4
KISS1R
WDR18
GRIN3B
ABCA7
STK11
CIRBP
NDUFS7
PCSK4
BTBD2
AP3D1
DOT1L
PEAK3
SPPL2B
TMPRSS9
LMNB2
MIR7108
SGTA
GNA11
CELF5
FZR1
TEKTIP1
MFSD12
GIPC3
TBXA2R
PIP5K1C
APBA3
RAX2
MRPL54
MATK
ATCAY
FSD1
UBXN6
PLIN4
MYDGF
PTPRS
ZNRF4
SAFB
RPL36
LONP1
DUS3L
NRTN
FUT6
FUT3
FUT5
NDUFA11
ACER1
ALKBH7
PSPN
GTF2F1
KHSRP
SLC25A41
SLC25A23
TNFSF14
C3
SH2D3A
VAV1
ADGRE1
MBD3L3
ZNF557
INSR
ARHGEF18
TEX45
MCOLN1
PNPLA6
PRR36
MARCHF2
PRAM1
MYO1F
NFILZ
MUC16
OR7G1
ZNF317
OR7D2
OR7D4
OR7E24
FBXL12
COL5A3
DNMT1
MRPL4
RAVER1
FDX2
ICAM3
TYK2
KEAP1
S1PR5
DNM2
YIPF2
SMARCA4
LDLR
KANK2
PLPPR2
RGL3
ODAD3
PRKCSH
ELAVL3
ZNF653
ZNF627
ZNF440
ZNF763
ZNF878
ZNF844
ZNF44
ZNF443
HOOK2
FARSA
CALR
CACNA1A
DCAF15
IL27RA
PALM3
SAMD1
PRKACA
ASF1B
ADGRL1
TECR
NDUFB7
CLEC17A
CCDC105
CASP14
OR1I1
WIZ
PGLYRP2
CYP4F22
OR10H3
KLF2
CALR3
NWD1
CPAMD8
MYO9B
USHBP1
GTPBP3
TMEM221
NXNL1
UNC13A
MAP1S
JAK3
INSL3
IQCN
GDF15
ELL
CRLF1
CRTC1
COMP
UPF1
HOMER3
ZNF93
ZNF66
ZNF738
ZNF429
ZNF676
ZNF729
ZNF730
ZNF724
ZNF91
ZNF681
RPSA2
C19orf12
CCNE1
ZNF536
TSHZ3
ANKRD27
TDRD12
CEP89
RHPN2
WDR88
LRP3
SLC7A10
PEPD
ZNF302
ZNF792
GRAMD1A
HPN
FFAR3
SBSN
UPK1A
KMT2B
LIN37
PSENEN
ARHGAP33
NPHS1
KIRREL2
APLP1
NFKBID
LRFN3
THAP8
WDR62
ZNF260
ZNF461
ZNF567
ZNF829
ZNF568
ZNF573
SIPA1L3
DPF1
YIF1B
GGN
SPRED3
PSMD8
RASGRP4
RYR1
MAP4K1
ACTN4
CAPN12
ECH1
LGALS4
RINL
IFNL4
PLEKHG2
TIMM50
CLC
FCGBP
CCNP
HIPK4
SPTBN4
LTBP4
COQ8B
ITPKC
CYP2A6
CYP2B6
TGFB1
LYPD4
ATP1A3
GRIK5
DEDD2
ZNF526
ERF
CIC
MEGF8
MIR8077
LIPE
CEACAM1
CEACAM8
PSG3
PSG8
PSG2
PSG9
PHLDB3
ETHE1
ZNF283
ZNF404
ZNF221
ZNF223
ZNF224
ZNF225
CEACAM19
CEACAM16
BCAM
PPP1R37
NKPD1
BLOC1S3
TRAPPC6A
KLC3
ERCC2
ERCC1
RTN2
VASP
OPA3
GPR4
EML2
DMPK
SIX5
DM1-AS
DMWD
RSPH6A
SYMPK
IRF2BP1
MYPOP
CCDC61
IGFL4
CCDC8
CALM3
SLC1A5
AP2S1
BBC3
CCDC9
DHX34
MEIS3
EHD2
TPRX1
CRX
CABP5
PLA2G4C
LIG1
ZSWIM9
CARD8
ODAD1
GRIN2D
GRWD1
KCNJ14
SULT2B1
NTN5
BCAT2
HSD17B14
PLEKHA4
PPP1R15A
TULP2
NUCB1
GYS1
FTL
CGB3
CGB1
CGB7
HRC
TRPM4
GFY
RPS11
NOSIP
PRR12
RRAS
SCAF1
TSKS
FUZ
PTOV1
PTOV1-AS2
PNKP
IL4I1
NUP62
VRK3
MYH14
KCNC3
MYBPC2
KLK4
CD33
VSIG10L
ETFB
NKG7
SIGLEC10
CEACAM18
SIGLEC12
SIGLEC5
SPACA6
HAS1
ZNF613
ZNF616
ZNF701
LOC122539214
ZNF320
ZNF816
ZNF665
ZNF677
VN1R2
ZNF813
ZNF331
CACNG8
TFPT
PRPF31
CNOT3
RPS9
LILRB3
LILRB5
LILRB2
LILRA4
TTYH1
LENG8
LILRA2
KIR2DL1
GP6
RDH13
PPP1R12C
TNNT1
TNNI3
DNAAF3
PTPRH
TMEM86B
BRSK1
SSC5D
SBK3
RFPL4A
RFPL4AL1
NLRP4
NLRP13
NLRP8
ZNF583
ZNF419
ZNF416
ZIK1
ZNF530
ZNF134
ZNF211
ZSCAN4
ZNF587B
ZNF587
ZNF606
ZSCAN18
ZNF274
ZSCAN22
SOX12
NRSN2
TRIB3
RBCK1
SLC52A3
FAM110A
RAD21L1
SNPH
SIRPD
SIRPB1
TGM6
TMC2
PCED1A
VPS16
PTPRA
GNRH2
MRPS26
ITPA
SLC4A11
MAVS
PANK2
MIR103A2
MIR103B2
SMOX
PROKR2
SHLD1
CRLS1
LRRN4
FERMT1
PLCB1
PLCB4
PAK5
MKKS
JAG1
MIR6870
SPTLC3
BFSP1
RRBP1
SEC23B
RIN2
NKX2-2
CD93
CST1
APMAP
ACSS1
VSX1
PYGB
ID1
MYLK2
FOXS1
XKR7
COMMD7
DNMT3B
BPIFA3
E2F1
ZNF341
ITCH
NCOA6
GGT7
MYH7B
MIR499A
MIR499B
TRPC4AP
EDEM2
MMP24
MMP24OS
GDF5
GDF5-AS1
CEP250
NFS1
SOGA1
MROH8
TGM2
ZHX3
CHD6
L3MBTL1
SGK2
MYBL2
FITM2
R3HDML
HNF4A
TTPAL
ADA
LINC01260
PIGT
LOC105372631
MIR6812
TNNC2
ZSWIM3
CTSA
SPATA25
PLTP
PCIF1
CD40
CDH22
TP53RK
SLC13A3
NCOA3
PREX1
ARFGEF2
DDX27
KCNB1
SLC9A8
SALL4
BCAS1
CYP24A1
MC3R
CASS4
TFAP2C
CTCFL
PCK1
ANKRD60
VAPB
STX16
STX16-NPEPL1
GNAS
GNAS-AS1
NELFCD
ZNF831
CDH4
SS18L1
OSBPL2
ADRM1
LAMA5
MIR4758
GATA5
MRGBP
OGFR
COL9A3
TCFL5
DIDO1
CHRNA4
LOC100130587
KCNQ2
EEF1A2
FNDC11
HELZ2
GMEB2
RTEL1
ZNF512B
PRPF6
SAMD10
OPRL1
MYT1
TPTE
POTED
LIPI
RBM11
NRIP1
USP25
TMPRSS15
APP
ADAMTS1
ADAMTS5
N6AMT1
LTN1
USP16
GRIK1
CLDN17
KRTAP13-2
KRTAP13-1
KRTAP11-1
TIAM1
HUNK
URB1
TCP10L
SYNJ1
IL10RB
IL10RB-DT
IFNAR2
IFNGR2
DONSON
SON
KCNE2
KCNE1
SETD4
CBR1
SIM2
HLCS
TTC3
DYRK1A
HMGN1
IGSF5
DSCAM
FAM3B
MX2
TMPRSS2
C2CD2
UMODL1
TFF1
TMPRSS3
UBASH3A
RSPH1
WDR4
NDUFV3
ERVH48-1
CBS
SIK1
RRP1B
PDXK
RRP1
LRRC3
TSPEAR
KRTAP10-2
KRTAP10-3
KRTAP10-4
KRTAP10-6
KRTAP10-9
KRTAP10-10
KRTAP12-2
KRTAP10-12
PTTG1IP
ITGB2
COL18A1
MIR6815
SLC19A1
COL6A1
COL6A2
FTCD
SPATC1L
SNORD159
LSS
MCM3AP-AS1
MCM3AP
C21orf58
PCNT
DIP2A
POTEH
XKR3
IL17RA
TMEM121B
HDHD5
ADA2
UFD1
CDC45
TBX1
GNB1L
TXNRD2
ARVCF
TANGO2
DGCR8
TRMT2A
ZDHHC8
CCDC188
SCARF2
MED15
SNAP29
LZTR1
THAP7
TMEM191C
RIMBP3C
CCDC116
PPM1F
VPREB1
PRAME
GGTLC2
RGL4
ZNF70
SMARCB1
MMP11
UPB1
ADORA2A-AS1
LRRC75B
SGSM1
KIAA1671
MYO18B
SEZ6L
HPS4
TTC28
C22orf31
KREMEN1
EMID1
EWSR1
GAS2L1
NF2
UQCR10
MTMR3
CCDC157
SEC14L4
PES1
TCN2
SMTN
PLA2G3
EIF4ENIF1
DEPDC5
SLC5A1
C22orf42
RTCB
BPIFC
FBXO7
TIMP3
SYN3
ISX
APOL4
MIR6819
MYH9
NCF4
NCF4-AS1
TMPRSS6
IL2RB
C1QTNF6
RAC2
CARD10
TRIOBP
LOC102724378
GALR3
BAIAP2L2
KCNJ4
GTPBP1
APOBEC3A
PDGFB
MGAT3
CACNA1I
DNAJB7
EP300
SNU13
MEI1
SREBF2
SHISA8
NAGA
NDUFA6-DT
CYP2D6
TCF20
RRP7A
TTLL12
SCUBE1
PNPLA3
SHISAL1
PRR5
SMC1B
FBLN1
ATXN10
CDPF1
PKDREJ
TTC38
CELSR1
BRD1
ALG12
CRELD2
TTLL8
MLC1
MOV10L1
TUBGCP6
SELENOO
MAPK12
PPP6R2
SBF1
ADM2
LMF2
SCO2
TYMP
NCAPH2
KLHDC7B
SYCE3
CPT1B
CHKB
CHKB-CPT1B
MAPK8IP2
ARSA
SHANK3
RABL2B
GTPBP6
PPP2R3B
SHOX
CSF2RA
MIR3690
SLC25A6
ASMTL
ASMT
CD99
GYG2
MXRA5
VCX3A
VCX3B
ANOS1
VEGFD
ZRSR2
NHS
PHEX
DDX53
KLHL15
SUPT20HL1
PDK3
DMD
SYTL5
RPGR
BCOR
CASK
KDM6A
DIPK2B
CHST7
RP2
JADE3
EBP
WAS
GAGE12H
XAGE5
GPR173
IQSEC2
SMC1A
HUWE1
ITIH6
MAGED2
PAGE2B
ZXDA
ARHGEF9
AR
OPHN1
DLG3
MED12
NHSL2
BRWD3
ZNF711
PCDH11X
PCDH19
SYTL4
ARL13A
BTK
ARMCX4
TCEAL6
ESX1
SERPINA7
PRPS1
COL4A5
SLC6A14
UPF3B
C1GALT1C1
STAG2
TEX13D
TENM1
PRR32
XPNPEP2
UTP14A
AIFM1
IGSF1
GPC3
INTS6L
CT45A8
CT45A10
FHL1
CD40LG
SPANXB1
MAGEC1
FMR1
AFF2
IDS
PASD1
PWWP4
IDH3G
PDZD4
SSR4
PLXNA3
SNORA56
SNORA36A
DKC1
IL9R
WASIR1
MT-ND2
MT-CO1
MT-CO2
MT-ATP6
MT-CO3
MT-ND3
MT-ND4L
MT-ND4
MT-ND5
MT-CYB
MT-ATP8
MT-ND6

### Sheet: metabolitite all pannel
B3GALT6
CCNL2
ATAD3B
ATAD3A
PANK4
TP73
PARK7
RERE
NMNAT1
SRM
MTOR
UBIAD1
MTHFR
PLOD1
TNFRSF1B
AGMAT
CLCNKA
PADI2
PADI1
PADI3
PADI4
PADI6
MRTO4
SLC66A1
ECE1
CELA3B
WNT4
ASAP3
GALE
SRSF10
SRRM1
RUNX3
RSRP1
MAN1C1
EXTL1
DHDDS
PIGV
NR0B2
SESN2
TRNAU1AP
EPB41
SRSF4
KHDRBS1
AZIN2
GJB3
ADPRS
MTF1
CTPS1
PPCS
P3H1
CDC20
ELOVL1
DPH2
UROD
MMACHC
POMGNT1
RAD54L
CYP4X1
NRDC
PRPF38A
CDCP2
DHCR24
BSND
PCSK9
PRKAA2
KANK4
PGM1
LEPR
SLC35D1
IL23R
SRSF11
PTGER3
FPGT
ACADM
PIGK
LPAR3
DDAH1
GCLM
ABCA4
ABCD3
SLC35A3
VCAM1
DPH5
PRMT6
AMPD2
KCNA2
NR1H5P
WDR77
KCND3
PTPN22
NRAS
NGF
VANGL1
GDAP2
HAO2
HSD3B2
PHGDH
ACP6
FCGR1A
PRPF3
PIP5K1A
RFX5
TDRKH
TCHH
RPTN
FLG
FLG2
CHTOP
CREB3L4
ADAR
PMVK
DPM3
ENTREP3
LMNA
MIR9-1
SPTA1
ACKR1
PIGM
CD244
TSTD1
PPOX
NDUFS2
APOA2
MPZ
FCGR2A
FCGR2B
SH2D1B
UAP1
HSD17B7
RGS5
ATP1B1
SELE
MYOC
PIGC
SERPINC1
SOAT1
NMNAT2
PTGS2
PLA2G4A
CDC73
B3GALT2
CFH
CFHR3
CFHR1
NR5A2
CACNA1S
TNNT2
TIMM17A
RNPEP
CHI3L1
PRELP
ETNK2
REN
AVPR1B
MAPKAPK2
IL10
CR1
IRF6
TGFB2
BPNT1
MTARC2
MTARC1
DEGS1
LBR
ENAH
PYCR2
COQ8A
ARF1
IBA57
RAB4A
AGT
ARV1
GNPAT
DISC2
TBCE
MTR
FH
ADSS2
COX20
TPO
ODC1
ROCK2
MYCN
APOB
POMC
HADHB
SELENOI
CAD
EIF2B4
RBKS
ALK
NLRC4
NDUFAF7
SRSF7
HAAO
ABCG5
ABCG8
CCNL2
TP73
MTOR
CLCNKA
SRRM1
RUNX3
KHDRBS1
BSND
PTPN22
PRPF3
RFX5
FLG
ADAR
LMNA
SPTA1
CD244
SERPINC1
PRELP
IL10
ENAH
AGT
APOB
ALK
MSH2
WDPCP
WDR33
STAT1
THRB
PTH1R
GXYLT2
CASR
HACD2
RHO
U2SURP
SI
PIK3CA
TP63
IDUA
FGFR3
PHOX2B
KIT
YTHDC1
OPRPN
ALB
PKD2
NR3C2
FGA
DROSHA
GHR
HEXB
SLC22A4
NR3C1
GM2A
FAT2
MSX2
FLT4
TFAP2A
ATXN1
RPP21
NFKBIL1
CYP21A2
LEMD2
RUNX2
KHDRBS2
COL10A1
GJA1
ARG1
COBL
ELN
COL1A2
SRPK2
CFTR
LEP
IMPDH1
FASTK
MTUS1
LPL
CHMP7
FGFR1
EYA1
MYC
KHDRBS3
MAFA
C9orf72
GALT
VCP
TJP2
ROR2
FANCC
ABCA1
AKNA
DNM1
GLE1
KLF6
HACD1
RET
PSAP
DUSP29
PTEN
ALDH18A1
FGFR2
OAT
UROS
PANO1
HBB
HBD
SMPD1
PAX6
WT1
CAPRIN1
ALX4
FNBP4
BEST1
TM7SF2
CCDC85B
TYR
APOA1
KCNJ1
FERRY3
VWF
TNFRSF1A
PRH1
WBP11
COL2A1
ACVRL1
KRT1
CBX5
MIP
CPSF6
TPH2
PAH
SLC25A15
PAX9
PNN
HIF1A
SPTB
ARG2
PSEN1
VSX2
SERPINA1
AKT1
FBN1
BBS4
HBA2
HBA1
RNPS1
SRRM2
CIITA
ERCC4
BCKDK
FUS
NOL3
PSKH1
LCAT
GSE1
PRPF8
CTNS
CAMKK1
YBX2
EIF5A
TP53
CDK12
KRT14
WNK4
SLC4A1
ITGA2B
MAPT
COL1A1
RGS9
MTCL1
TTR
RAX2
KHSRP
C3
INSR
LDLR
CACNA1A
CHERP
MAP1S
FFAR1
TGFB1
APOE
ZC3H4
FUZ
U2AF2
AVP
PANK2
GNAS
ITGB2
RIMBP3
SCARF2
RIMBP3B
RIMBP3C
TCN2
EP300
CHADL
ARHGAP8
ARSA
PANK4
NMNAT1
RBP7
UBIAD1
MTHFR
PLOD1
PADI4
NBL1
PINK1
ALPL
EPHB2
RPL11
GRHL3
THEMIS2
HPCA
LSM10
CSF3R
PPCS
SLC2A1
MMACHC
PRDX1
CYP4A22
DIO1
FOXD3
RPE65
CTH
RPL5
NRAS
TXNIP
GBA1
MSTO1
LMNA
BGLAP
NR1I3
FCGR2A
RXRG
SLC19A2
FASLG
TNFSF4
MR1
HMCN1
CFHR3
CFHR1
CHI3L1
IL10
TLR5
GALNT2
DISC2
MTR
APOB
HADHA
SLC5A6
ABCG5
ABCG8
SNRPG
RETSAT
GGCX
NPAS2
ECRG4
PROC
KYNU
MMADHC
GPD2
SCN3A
GALNT3
SCN1A
ABCB11
LRP2
HOXD3
NEUROD1
SLC11A1
CYP27A1
FARSB
IRS1
SLC19A3
SP110
PER2
PDCD1
PRRT3
SYN2
PPARG
RBSN
BTD
SCN11A
CTNNB1
PTH1R
NBEAL2
CAMP
CISH
ALAS1
HESX1
ACOX2
ARL6IP5
PROS1
CRYBG3
DRD3
CASR
UMPS
RHO
RBP2
RBP1
SLC2A2
IGF2BP2
OSTN
SLC51A
IDUA
LRPAP1
WFS1
AASDH
UGT2A3
UGT2A1
GC
ALB
AFP
AFM
DMP1
SPP1
ADH1C
MTTP
UBE2D3
TET2
CYP2U1
RRH
USP53
FGF2
MMAA
EDNRA
TLR2
FGA
LRAT
SLC25A4
ZFP42
MTRR
AMACR
UGT3A1
UGT3A2
GHR
PDE4D
SMN1
ANKRA2
DHFR
ARRDC3
NR2F1
HSD17B4
ALDH7A1
PDLIM4
IL5
SAR1B
IL9
SIL1
SLC23A1
PURA
FGF1
FBXO38
TCOF1
IRGM
PANK3
SLC34A1
GRK6
NQO2
ECI2
GCM2
EDN1
CMAHP
HFE
HLA-C
HLA-DRB1
HLA-DQA1
HLA-DQB1
RXRB
SLC39A7
HMGA1
RPS10
FKBP5
CCND3
MMUT
IL17A
LMBRD1
NDUFAF4
COL10A1
ENPP1
VNN1
SLC2A12
MAP7
PEX7
SLC35D3
IFNGR1
ESR1
LPA
TBP
AGMO
AHR
IL6
ZBTB40-IT1
SAMD11
NOC2L
KLHL17
PERM1
HES4
ISG15
AGRN
MIR200B
MIR200A
MIR429
TNFRSF18
TNFRSF4
SDF4
B3GALT6
C1QTNF12
UBE2J2
SCNN1D
INTS11
CPTP
TAS1R3
DVL1
MXRA8
AURKAIP1
CCNL2
MRPL20
VWA1
ATAD3C
ATAD3B
ATAD3A
TMEM240
SSU72
MIB2
MMP23B
CDK11B
SLC35E2B
MMP23A
CDK11A
NADK
GNB1
CALML6
CFAP74
GABRD
PRKCZ
FAAP20
SKI
RER1
PEX10
PLCH2
PANK4
HES5
TNFRSF14
MMEL1
ACTRT2
PRDM16
ARHGEF16
MEGF6
MIR551A
TPRG1L
WRAP73
TP73
SMIM1
LRRC47
CEP104
DFFB
AJAP1
NPHP4
KCNAB2
CHD5
RPL22
RNF207
ICMT
HES3
GPR153
ACOT7
HES2
ESPN
TNFRSF25
PLEKHG5
NOL9
TAS1R1
ZBTB48
KLHL21
PHF13
THAP3
DNAJC11
CAMTA1
VAMP3
PER3
UTS2
TNFRSF9
PARK7
ERRFI1
SLC45A1
RERE
ENO1
CA6
SLC2A7
SLC2A5
MIR34A
H6PD
SPSB1
SLC25A33
PIK3CD
CLSTN1
CTNNBIP1
LZIC
NMNAT1
RBP7
UBE4B
KIF1B
PGD
CENPS
CORT
DFFA
PEX14
CASZ1
C1orf127
TARDBP
MASP2
SRM
EXOSC10
MTOR
ANGPTL7
UBIAD1
DISP3
FBXO2
FBXO44
FBXO6
MAD2L2
DRAXIN
AGTRAP
MTHFR
CLCN6
NPPA
NPPB
RNU5E-1
PLOD1
MFN2
MIIP
TNFRSF8
TNFRSF1B
VPS13D
DHRS3
LRRC38
PDPN
PRDM2
KAZN
FHAD1
EFHD2
CTRC
CELA2A
CELA2B
CASP9
DNAJC16
AGMAT
DDI2
RSC1A1
PLEKHM2
SLC25A34
FBLIM1
SPEN
ZBTB17
SRARP
HSPB7
CLCNKA
CLCNKB
EPHA2
ARHGEF19
CPLANE2
FBXO42
SZRD1
NECAP2
P4HA2
SLC36A2
L3HYPDH
PEPD
PRODH2
SAMD11
NOC2L
KLHL17
PERM1
HES4
ISG15
AGRN
TNFRSF18
TNFRSF4
SDF4
B3GALT6
C1QTNF12
UBE2J2
SCNN1D
INTS11
CPTP
TAS1R3
DVL1
MXRA8
AURKAIP1
VWA1
ATAD3C
ATAD3B
ATAD3A
TMEM240
SSU72
MIB2
CDK11B
SLC35E2B
CDK11A
NADK
GNB1
CALML6
CFAP74
GABRD
PRKCZ
FAAP20
SKI
RER1
PEX10
PLCH2
PANK4
HES5
TNFRSF14
MMEL1
ACTRT2
PRDM16
ARHGEF16
MEGF6
TPRG1L
WRAP73
TP73
SMIM1
LRRC47
CEP104
DFFB
AJAP1
NPHP4
KCNAB2
CHD5
RPL22
RNF207
ICMT
HES3
GPR153
ACOT7
HES2
ESPN
TNFRSF25
PLEKHG5
NOL9
TAS1R1
ZBTB48
KLHL21
PHF13
THAP3
DNAJC11
CAMTA1
UTS2
TNFRSF9
PARK7
ERRFI1
SLC45A1
RERE
ENO1
CA6
SLC2A7
SLC2A5
H6PD
SPSB1
SLC25A33
PIK3CD
CLSTN1
CTNNBIP1
LZIC
NMNAT1
RBP7
UBE4B
KIF1B
PGD
CENPS
CORT
DFFA
PEX14
CASZ1
TARDBP
MASP2
SRM
EXOSC10
MTOR
ANGPTL7
UBIAD1
DISP3
FBXO44
FBXO6
MAD2L2
DRAXIN
AGTRAP
MTHFR
CLCN6
NPPA
PLOD1
MFN2
MIIP
TNFRSF1B
VPS13D
DHRS3
LRRC38
PDPN
PRDM2
KAZN
EFHD2
CTRC
CELA2A
CELA2B
DNAJC16
AGMAT
DDI2
RSC1A1
PLEKHM2
SLC25A34
FBLIM1
SPEN
ZBTB17
HSPB7
CLCNKA
CLCNKB
EPHA2
ARHGEF19
FBXO42
SZRD1
NECAP2
TRG-CCC1-1
NBPF1
TRE-TTC3-1
CROCC
MFAP2
ATP13A2
SDHB
PADI2
PADI1
PADI3
PADI4
PADI6
RCC2
ARHGEF10L
PAX7
TAS1R2
ALDH4A1
UBR4
EMC1
MRTO4
AKR7A3
AKR7A2
SLC66A1
CAPZB
MICOS10
HTR6
OTUD3
PLA2G2E
PLA2G2A
PLA2G5
PLA2G2D
PLA2G2F
UBXN10
MUL1
PINK1
DDOST
KIF17
HP1BP3
EIF4G3
ECE1
ALPL
USP48
HSPG2
SAMD11
NOC2L
KLHL17
PERM1
HES4
ISG15
AGRN
TNFRSF18
TNFRSF4
SDF4
B3GALT6
C1QTNF12
UBE2J2
SCNN1D
INTS11
CPTP
TAS1R3
DVL1
MXRA8
AURKAIP1
VWA1
ATAD3C
ATAD3B
ATAD3A
TMEM240
SSU72
MIB2
CDK11B
SLC35E2B
CDK11A
NADK
GNB1
CALML6
CFAP74
GABRD
PRKCZ
FAAP20
SKI
RER1
PEX10
PLCH2
PANK4
HES5
TNFRSF14
MMEL1
ACTRT2
PRDM16
ARHGEF16
MEGF6
TPRG1L
WRAP73
TP73
SMIM1
LRRC47
CEP104
DFFB
AJAP1
NPHP4
KCNAB2
CHD5
RPL22
RNF207
ICMT
HES3
GPR153
ACOT7
HES2
ESPN
TNFRSF25
PLEKHG5
NOL9
TAS1R1
ZBTB48
KLHL21
PHF13
THAP3
DNAJC11
CAMTA1
UTS2
TNFRSF9
PARK7
ERRFI1
SLC45A1
RERE
ENO1
CA6
SLC2A7
SLC2A5
H6PD
SPSB1
SLC25A33
PIK3CD
CLSTN1
CTNNBIP1
LZIC
NMNAT1
RBP7
UBE4B
KIF1B
PGD
CENPS
CORT
DFFA
PEX14
CASZ1
TARDBP
MASP2
SRM
EXOSC10
MTOR
ANGPTL7
UBIAD1
DISP3
FBXO44
FBXO6
MAD2L2
DRAXIN
AGTRAP
MTHFR
CLCN6
NPPA
PLOD1
MFN2
MIIP
TNFRSF1B
VPS13D
DHRS3
LRRC38
PDPN
PRDM2
KAZN
EFHD2
CTRC
CELA2A
CELA2B
DNAJC16
AGMAT
DDI2
RSC1A1
PLEKHM2
SLC25A34
FBLIM1
SPEN
ZBTB17
HSPB7
CLCNKA
CLCNKB
EPHA2
ARHGEF19
FBXO42
SZRD1
NECAP2
TRG-CCC1-1
NBPF1
TRE-TTC3-1
CROCC
MFAP2
ATP13A2
SDHB
PADI2
PADI1
PADI3
PADI4
PADI6
RCC2
ARHGEF10L
PAX7
TAS1R2
ALDH4A1
UBR4
EMC1
MRTO4
AKR7A3
AKR7A2
SLC66A1
CAPZB
MICOS10
HTR6
OTUD3
PLA2G2E
PLA2G2A
PLA2G5
PLA2G2D
PLA2G2F
UBXN10
MUL1
PINK1
DDOST
KIF17
HP1BP3
EIF4G3
ECE1
ALPL
USP48
HSPG2
CLCNKA
CLCNKB
PLA2G2E
PLA2G2A
PLA2G2D
PLA2G2F
CYP4A11
CYP4A22
BSND
ANKRD13C
PTGER3
PTGFR
LPAR3
NRAS
PTGFRN
GBA1
FCER1A
IGSF8
FCGR2A
MYOC
PTGS2
PLA2G4A
NR5A2
IL10
KCNK2
NLRC4
MIR558
DCTN1
BUB1
IL1B
HNMT
NR4A2
ANKMY1
PPARG
BTD
MYD88
CTNNB1
MGLL
SLCO2A1
P2RY12
PTX3
PIK3CA
ADIPOQ
SLC51A
FGFR3
PPARGC1A
MUC7
HPGDS
ADH1C
PLA2G12A
TLR2
HPGD
GLRA3
PTGER4
NAIP
HEXB
ARRDC3
APC
MCC
SLC27A6
IL13
SCGB3A2
HLA-G
TNF
HSD17B8
SLC22A7
IL17A
ENPP1
SERAC1
TBP
EGFR
PTPN12
PEX1
SLC26A3
CFTR
TBXAS1
BRAF
DLC1
PDGFRL
PNOC
IKBKB
RAD54B
IL33
PLIN2
PLAA
ANXA1
PTGR1
TNC
PTGS1
PTGES2
LCN2
PTGES
LCN1
PAEP
C8G
PTGDS
AKR1E2
AKR1C2
AKR1C4
CELF2
OPTN
ALOX5
ASCC1
SFTPA2
CYP2E1
MUC5B
PTPRJ
PTGDR2
SLC22A6
KAT5
CATSPER1
CCND1
SLCO2B1
ARRB1
CASP1
KCNJ1
SLCO1B1
PRPH
PTGES3
IL22
RAP1B
ATXN2
DHRS12
ATXN8OS
TGDS
GPR18
DHRS2
DHRS4
DHRS4L2
DHRS4L1
SDR39U1
PTGDR
PTGER2
PSEN1
ACOT2
MLH3
ATXN3
CHGA
AKT1
BUB1B
SLC12A1
SLC27A2
CYP19A1
TRIP4
SLC51B
HEXA
LOXL1
SLCO3A1
PERCC1
IL32
MEFV
MAZ
SDR42E1
TP53
DHRS7C
FLCN
DHRS7B
DHRS13
CCL11
DHRS11
CCR7
GAST
MAPT
TBX21
ERN1
AXIN2
SOX9
DCC
SERPINB2
PTGR3
TBXA2R
PTGER1
CYP4F8
CYP4F3
CYP4F12
RASGRP4
TGFB1
VASP
PTGIR
HSD17B14
BAX
FPR2
SRC
SLC2A10
PTGIS
AURKA
SLCO4A1
APP
SOD1
IL17RA
NEFH
PLA2G3
EP300
PHEX
MAGED2
H6PD
WNT4
NR0B2
RSPO1
TOE1
CDKN2C
ALG6
LEPR
MSH4
MFSD14A
SLC30A7
NHLH2
HSD3B2
CTSK
PTGS2
KISS1
PPP1R15B
HSD11B1
TBCE
SRD5A2
LHCGR
VPS54
M1AP
NPAS2
INHBB
HS6ST1
DCAF17
CASP8
CCNYL1
CATIP
HTR2B
UGT1A6
PRRT3
GHRL
WNT7A
CTNNB1
RAD54L2
IL17RD
HESX1
PROK2
MCM2
CNBP
PIK3CB
PIK3CA
CCDC39
SOX2
RNF212
KIT
SRD5A3
GNRHR
UGT2B17
UGT2B7
COQ2
TACR3
EGF
NDNF
PLK4
TMEM144
SRD5A1
NNT
ELOVL7
XRCC4
APC
HSD17B4
PDLIM4
SPRY4
SPINK13
HFE
MSH5
CYP21A2
HSD17B8
PRDM13
TSPYL1
RWDD1
ESR1
PNLDC1
IGF2R
PDGFA
PKD1L1
FKBP6
POR
SEMA3E
SEMA3A
CALCR
COL1A2
CYP3A5
CYP3A4
CYP3A43
PPP1R3A
MET
FEZF1
LEP
RBM28
AKR1D1
SPAG11B
GATA4
PDGFRL
FGF17
GNRH1
CLU
TEX15
STAR
FGFR1
SPIDR
MCM4
PLAG1
CHD7
CRH
TNFRSF11B
CYP11B1
SLC39A4
DMRT1
CCL21
ROR2
HSD17B3
NR5A1
LCN9
LCN10
LCN8
LCN12
NSMF
AKR1C2
AKR1C3
AKR1C4
CREM
NCOA4
SGPL1
SLC29A3
POLR3A
PAPSS2
ACTA2
FGF8
CYP17A1
WDR11
SYCE1
LGR4
FSHB
PAX6
SERPING1
FAM111A
DHCR7
STT3A
DDX25
FKBP4
DHH
NR4A1
AMHR2
TAC3
B4GALNT1
KITLG
DUSP6
TXNRD1
TBX3
DHX37
STX2
GSX1
PPP2R3C
FANCM
RPL10L
SLC39A9
PSMC1
DICER1
MKRN3
MAGEL2
TERB2
CYP19A1
DMXL2
TCF12
CYP11A1
BNC1
PDE8A
CHD2
NR2F2
AXIN1
STUB1
TERB1
CENPT
HSD17B2
ZMYND15
SHBG
TP53
PER1
ZSWIM7
ERBB2
HSD17B1
SPOP
COL1A1
SOX9
CBX2
SMCHD1
TAF4B
CYB5A
CTDP1
TPGS1
KISS1R
ZBTB40-IT1
NOC2L
MIR200B
MIR429
TNFRSF18
C1QTNF12
TAS1R3
MIR34A
MTOR
AGTRAP
NPPA
NPPB
PLOD1
DHRS3
LRRC38
PRDM2
SRARP
CLCNKB
SDHB
PADI4
PAX7
ECE1
ALPL
WNT4
HTR1D
IFNLR1
NR0B2
GPR3
IFI6
MATN1
SDC3
TINAGL1
HCRTR1
TXLNA
FNDC5
GJB3
THRAP3
RSPO1
YRDC
MACF1
BMP8B
GUCA2B
SLC2A1
MPL
CDC20
ELOVL1
DPH2
ERI3
RAD54L
LRRC41
CYP4A11
CDKN2C
ORC1
SCP2
DIO1
ANGPTL3
ITGB3BP
PGM1
JAK1
LEPR
LEPROT
PDE4B
MIER1
DIRAS3
PTGER3
MSH4
USP33
HFM1
TGFBR3
BRDT
SLC30A7
RNPC3
ELAPOR1
SORT1
MIR197
ALX3
LRIF1
NR1H5P
PTPN22
BCL2L15
TRIM33
NRAS
TSHB
NGF
NHLH2
SLC22A15
SPAG17
HSD3B2
HSD3B1
GNRHR2
RBM8A
HJV
SV2A
CTSK
PI4KB
RORC
CRTC2
JTB
TPM3
MUC1
LMNA
BGLAP
NAXE
NTRK1
FCRL3
KCNJ10
KCNJ9
USF1
APOA2
NR1I3
FCGR2A
FCGR2B
DDR2
RGS5
RXRG
TMCO1
GPR161
TBX19
ATP1B1
SLC19A2
MYOC
METTL13
FASLG
PAPPA2
LHX4
CACNA1E
TEDDM1
RGS8
HMCN1
PTGS2
CDC73
CFHR3
CFHR1
F13B
CACNA1S
TMEM9
LMOD1
LGR6
ADORA1
KISS1
PPP1R15B
NUCKS1
SLC41A1
AVPR1B
ESRRG
SLC30A10
IARS2
RAB3GAP2
HHIPL2
AGT
GGPS1
TBCE
CHRM3
NLRP3
OR2W3
FAM110C
TPO
PXDN
SOX11
GREB1
TRIB2
SDC1
APOB
NCOA1
POMC
DNMT3A
ADGRF3
SLC35F6
UCN
EIF2B4
SPDYA
SRD5A2
SLC30A6
SULT6B1
ZFP36L2
THADA
PREPL
PRKCE
EPCAM
MSH2
LHCGR
FSHR
NRXN1
REL
FAM161A
SERTAD2
C1D
PROKR1
ANTXR1
FIGLA
ALMS1
M1AP
PARTICL

### Sheet: miRNA Target pannel
	Targets
hsp-miR- 224-3p	BEND4
	DOCK7
	HORMAD1
	RABEP1
	SLC4A7
	PIK3CA
	EIF2A
	FEM1C
	NSD2
	PPFIA2
	TNRC6B
	KLHL31
	ETV1
	CADM1
	AKAP6
	PIP4P2
	DNAJC25
	RCAN3
	MBNL3
	MYEF2
	CCDC186
	RFX7
hsa-miR-29b-1-5p	USP28
	NR2C2
	LIN9
	NEUROD1
	PARP2
	PAFAH1B2
	NEURL1B
	SLC30A7
	MYO1B
	WFDC10A
	TIPARP
	HOXC4
	ACTC1
	ZNF365
	PPP6R3
hsa-miR-101-3p
	BICRA
	MYCN
	ATXN1
	ABHD17C
	TET2
	ARID1A
	STC1
	MFSD6
	FBN2
	CDK8
	RIN2
	KIF2A
	ZFP36L2
	MAGI1
	CADM2
	TSHZ3
	NAA15
	FLRT3
	RFX3
	NEK7
	TOGARAM1
	ADAMTS17
	EZH2
	BBX
	ZBTB34
	PDE4D
	UBE2D1
	ATP1B1
	INO80D
	PTCH1
	PURB
	RAB5A
	TNPO1
	HTRA3
	FZD6
	CDYL
	MOB4
	RORA
	ZNF532
	MARK1
	PRPF4B
	ZFHX4
	HSPE1-MOB4
	PDS5B
	FZD4
	KBTBD8
	ADAMTSL3
	DCBLD2
	ADAMTS3
	SIX4
	NACC2
	TMEM65
	TGFBR1
	ANKRD11
	MAP3K4
	KIF3A
	MORC3
	ABHD17B
	SACM1L
	SCN8A
	MRTFB
	ERBIN
	EYA1
	ICK
	FAM214A
	SLC12A2
	MPPE1
	CACNB2
	CBFA2T2
	MGAT4A
	AEBP2
	FAT3
	PIKFYVE
	SHISA6
	ZNF746
	SLC20A2
	SGK1
	LCOR
	GLCCI1
	FAM222B
	DR1
	ZBTB41
	ARNTL2
	PRKD3
	CASTOR2
	MPHOSPH9
	LRCH2
	ZEB1
	SLC1A1
	MBNL1
	ACVR2B
	DIPK2A
	CAV3
	NR1D2
	PPARGC1B
	RAC1
	CEBPA
	FAM114A1
	POMP
	CERS2
	ZNF385B
	BCL9
	PIP5K1C
	PHACTR2
	MAP3K9
	PLXNA2
	ELOC
	RANBP9
	KLF3
	APP
	REV3L
	CTTNBP2
	FGA
	IFFO2
	NSD1
	KLHDC1
	RAB4A
	RAP1B
	SMARCA4
	RAP2C
	ZCCHC2
	SEL1L
	UBE2A
	PBX3
	ZNF827
	UBE2D2
miR-131-5P	RSBN1
	PIK3C2A
	SLC1A2
	SGMS1
	CEP85L
	HLA-A
	IDE
	TMEM74
	LBH
	RHOBTB1
	SH2D1A
	MFSD14A
	ATF6
	TBXA2R
	STK40
	LATS2
	RIMS3
	TMEM145
	AK4
	SEC24A
	TFRC
	NR5A2
	FLOT1
	HOMER1
	SYDE2
	PAX9
	TNS1
	SMUG1
	UACA
	AHCYL1
	SH3BGRL2
	ARHGEF2
	PRKAR2A
	PRKCE
	MINAR1
	GXYLT1
	EGLN3
	CLASP2
	ODAPH
	DUSP7
	ATL2
	OXSR1
	PDZD4
	SLC6A6
	FOXD4L5
	TNFRSF9
hsa-miR-146a-5p	TRAF6
	IRAK1
	SEC23IP
	NOVA1
	PPP1R11
	UPP2
	WWC2
	BCORL1
	ZNF649
	SORT1
	NUMB
	USP32
	PLSCR4
	CARD10
	SRSF6
	APPL1
	ZNF652
	SIAH2
	GDAP1L1
	SLC10A3
	MRS2
	ZNF354B
	C9orf72
	EIF4G2
	ZNF540
	GRIA3
	LOC388813
	DDHD1
	BRK1
	TDRKH
	ZBTB2
	CD80
	FBXW2
	POFUT2
	NEMP1
	DCAF12
	CXXC4
hsa-miR-34a-5p	HCN3
	FAM76A
	MDM4
	RAP1GDS1
	FAM167A
	SDK2
	DLL1
	SCN2B
	FKBP1B
	SYT1
	E2F5
	MGAT4A
	NAV3
	PPP1R11
	TGIF2
	MYCN
	PACS1
	NECTIN1
	CACNA1E
	CELF3
	XYLT1
	LGR4
	NAV1
	MET
	FLOT2
	SATB2
	ABR
	PKP4
	FUT9
	SHANK3
	AHCYL2
	RRAS
	MPP2
	VAMP2
	SLC25A27
	CAMTA1
	MLLT3
	CUEDC1
	PITPNC1
	TOB2
	CYREN
	FOXP1
	FUT8
	TBL1XR1
	SRPRA
	NPNT
	MEX3C
	KIAA1217
	JAKMIP1
	ELMOD1
	NUMBL
	LEF1
	GABRA3
	TNRC18
	TMEM255A
	FOXN2
	UBP1
	SNAI1
	PPARGC1B
	TPPP
	FGD6
	GPR22
	DAAM1
	ASIC2
	GALNT7
	RPS6KL1
	HNF4A
	BMP3
	EML5
	CERS6
	DNM1L
	TASOR
	OLIG3
	FOXJ2
	PPFIA1
	ZMYM4
	ARID4B
	AKIP1
	SLC4A7
	FAM117B
	TAF4B
	ADO
	ATMIN
	CACNB3
	UNC13C
	LMAN1
	CDK6
	NRN1
	TMEM184B
	SERPINF2
	KDM5D
	STRN3
	IL6R
	UCN2
	CREB3L2
	GOLPH3L
	TSN
	PDE7B
	FGF23
	ANK3
	CTNND2
	PPP2R3A
	AMER1
	PURB
	RPGRIP1L
	ZDHHC17
	TPCN2
	SMIM15
	HSPA1B
	CBX3
	PDXK
	BRINP1
	PTGIS
	SFT2D1
	RFX3
	BCL2L13
	ANKRD52
	SHOC2
	CPLX2
	CLOCK
	SAR1A
	TMEM164
	KITLG
	MBLAC1
	MTMR10
	GMNC
	ADIPOR2
	GPR158
	DGKZ
hsa-miR-135a-5p	LZTS1
	SYT2
	SMIM13
	NR3C2
	TMEM168
	FOXN3
	CPLX2
	RUNX2
	B3GLCT
	CPLX1
	SHISA7
	RBAK
	STRBP
	SLC24A2
	KCNN3
	YWHAG
	CHD1
	DAG1
	KCNB1
	ST6GAL2
	DIP2C
	SSR2
	TCF7L2
	KALRN
	SLC30A4
	TNPO1
	KCNQ5
	PEX7
	RASAL2
	CTTNBP2
	PPM1E
	FCHO2
	KIF3B
	DDX3X
	ZCCHC14
	KLF4
	NCLN
	NUFIP2
	CADM3
	DDX60L
	ZNF302
	ZNF518A
	KCNAB3
	PHLDB2
	COL4A3
	VLDLR
	ANKRD55
	NTNG1
	MFHAS1
	MTMR2
	ELK3
	UBE3C
	ADO
	ATG14
	CCSAP
	ORC5
	ARHGAP11A
	ZNF131
	ANGPT2
	PPARGC1B
	RIC1
	VPS37C
	EBF1
	HECTD2
	ELOVL6
	BMPER
	CLVS2
	DDX3Y
	CACNA1D
	ROCK2
	EDNRA
	BACH1
	MTSS1
	PIM2
	GRID2
	WAPL
	ACTR3B
	USP15
	SEMA3A
	SV2B
	FOXN2
	PRLR
	BRWD1
	TOPORS
	PPP6R3
	PREPL
	TAF4
	ACVR1B
	PDS5B
	SLC9A9
	CACNA1E
	HMGXB3
	HPS5
	ZNF670
	SLC16A6
	CAAP1
	GSK3B
	SYT3
	KCNS3
	PGGT1B
	C6orf106
	ZRANB2
	BCAT1
	BSN
	GRIA3
	GULP1
	HMBOX1
	PGAM1
	MAPKBP1
	KRAS
	ADAR
	HIF1AN
	C2CD2
	RGL1
	ATP8A1
	MAN1A1
	RPS6KB1
	CAP2
	APC
	HOXA10
	SETBP1
hsa-miR-141-3p	QSER1
	TMEM170B
	ZBTB34
	ZEB2
	ZFR
	TNRC6B
	MYH10
	EPHA7
	TCF12
	ATXN1
	PRKACB
	MBNL3
	PPM1E
	LHFPL6
	DUSP3
	ASTN1
	WDFY3
	KLF12
	RANBP6
	HNRNPF
	STXBP5
	RSAD2
	MAP2K4
	ITGA6
	ABHD18
	DEK
	CDK8
	DCP2
	EDEM1
	ST3GAL3
	ARPC5
	MINDY3
	CREBRF
	PRKCE
	TSC1
	EVI5L
	E2F3
	DMWD
	ELAVL2
	SOCS5
	FAM168B
	ZEB1
	SUPT6H
	FNIP2
	DOCK4
	CCDC6
	ANKRD44
	ATP8A1
	RARB
	MYBL1
	ATP8A2
	PCDH9
	GJC1
	HIPK3
	H2AFZ
	ELMOD1
	WWTR1
	IPO5
	TSHZ3
	ABL2
	ZCCHC24
	CDK13
	DSTYK
	PGRMC2
	ARHGEF18
	FAM160B1
	TRAM1
	PAFAH1B2
	DLC1
	BRD3
	NUFIP2
	TFAP2C
	ACOT7
	HMG20A
	WNK1
	TGFB2
	GLS
	ZNF284
	CXCL12
	CHD2
	ATXN7
	EXOC5
	SLC35D1
	PHC3
	VRK2
	HS2ST1
	GAB1
	LSAMP
	EPHA2
	RCOR3
	RAB38
	RHEB
	IGDCC4
	TNS1
	IKZF2
	ZYG11B
	EPN1
	MBNL1
	PRRG1
	MAP3K20
	SOBP
	NBPF8
	RASSF8
	JAZF1
	WDR33
	PTCH1
	TCERG1
	FAM210A
	STX2
	JAG1
	ELK3
	ATL1
	MIER3
	GRB2
	DR1
	ZCCHC3
	PRR11
	NCKAP5
	RAB10
	IQCJ-SCHIP1
	PAPPA
	GNA13
	MAP7D1
	PHLPP2
	VCAN
	MSANTD4
	CBL
	SCUBE2
	TRHDE
	PTPRG
	YWHAG
	PPM1L
	GLCCI1
	KCTD20
	SLC16A7
	ARFGEF3
	PPT2
	RNF145
	PITX2
	DNAJC13
	TMEM135
	NAP1L2
	SCD5
	RIMS1
	C11orf54
	CSTA
	ERC2
	XPR1
	PLCL1
	P2RY1
	PAQR9
	CCDC85C
	NRIP3
	C5orf24
	OSBPL11
	MACC1
	GPC2
	NBPF9
	KHDRBS3
	PIAS2
	JAGN1
	URGCP
	GPR6
	LPAR3
	NBPF11
	NBPF20
	CERS6
	SCHIP1
	NBPF14
	NFASC
	LOXL3
	CDC14A
	FAM91A1
	ERG
	RBM33
	FBXL2
	TOMM7
	NBPF15
	IFNAR1
	C3orf67
	TRUB1
	GABPB1
	RB1CC1
	UNC5C
	SPAG9
	FKBP1A
	MYT1L
	PFKM
	TTBK2
	SMC5
	USP49
	IBA57
	CCDC80
	SPOPL
	AQP11
	CDC25B
	DCUN1D3
	APBB2
	KIAA0408
	NDFIP2
	NTNG1
	LYSMD3
	FOXJ3
	TIAM1
	SEMA6A
	TNFAIP3
	HS6ST2
	KMT2A
	NCOA2
hsa-miR-135b-5p	LZTS1
	SYT2
	SMIM13
	NR3C2
	TMEM168
	FOXN3
	CPLX2
	RUNX2
	B3GLCT
	CPLX1
	SHISA7
	RBAK
	STRBP
	SLC24A2
	KCNN3
	YWHAG
	CHD1
	DAG1
	KCNB1
	ST6GAL2
	DIP2C
	SSR2
	TCF7L2
	KALRN
	SLC30A4
	TNPO1
	KCNQ5
	PEX7
	RASAL2
	CTTNBP2
	PPM1E
	FCHO2
	KIF3B
	DDX3X
	ZCCHC14
	KLF4
	NCLN
	NUFIP2
	CADM3
	DDX60L
	ZNF302
	ZNF518A
	KCNAB3
	PHLDB2
	COL4A3
	VLDLR
	ANKRD55
	NTNG1
	MFHAS1
	MTMR2
	ELK3
	UBE3C
	ADO
	ATG14
	CCSAP
	ORC5
	ARHGAP11A
	ZNF131
	ANGPT2
	PPARGC1B
	RIC1
	VPS37C
	EBF1
	HECTD2
	ELOVL6
	BMPER
	CLVS2
	DDX3Y
	CACNA1D
	ROCK2
	EDNRA
	BACH1
	MTSS1
	PIM2
	GRID2
	WAPL
	ACTR3B
	USP15
	SEMA3A
	SV2B
	FOXN2
	PRLR
	BRWD1
	TOPORS
	PPP6R3
	PREPL
	TAF4
	PDS5B
	SLC9A9
	CACNA1E
	HMGXB3
	HPS5
	ZNF670
	SLC16A6
	CAAP1
	GSK3B
	SYT3
	KCNS3
	ZNF681
	PGGT1B
	C6orf106
	ZRANB2
	BCAT1
	BSN
	GRIA3
	GULP1
	HMBOX1
	PGAM1
	ACVR1B
	MAPKBP1
	LATS2
	KRAS
	ADAR
	HIF1AN
	C2CD2
	RGL1
	ATP8A1
	MAN1A1
	RPS6KB1
	CAP2
	APC
	HOXA10
	SETBP1
hsa-miR-143-3p	VASH1
	ABL2
	DENND1B
	MSI2
	EPM2AIP1
	GXYLT1
	ITM2B
	IGFBP5
	MYO6
	ZBTB44
	AKAP13
	ASAP3
	PSME4
	AHCYL1
	DCLK1
	TTPA
	HIPK2
	KRAS
	MEDAG
	GOLM1
	BRD2
	SLC16A2
	BAAT
	CRELD1
	NEURL1
	MGP
	KAT6A
	DIP2B
	NECAP1
	ATP10A
	MYO5A
	MOGS
	ARHGAP26
	TRAPPC8
	SRSF11
	PC
	USP24
	SEMA5A
	RECQL5
	EME1
	ZWILCH
	VAPB
	VAX1
	TET1
	FNDC3B
	STRN3
	PHF6
	ADD3
	ABHD14A
	FRS2
	DISC1
	EIF2AK3
	RBM24
	ITGB8
	ERC1
	SIX4
	SPATA5L1
	DEGS1
	GABARAPL1
	GNL3
	PAN3
	NPR3
	MRTFB
	FNDC5
	PPM1E
	TUB
	ZNF182
	COL5A3
	FGF9
	COL24A1
	THRB
	FTSJ1
	SLC39A11
	PLPBP
hsa-miR-146a-3p	CPLX2
	FOXC1
	STXBP6
	ZFX
	RIOK3
	FAM126B
	TXNIP
	C17orf75
	SNAP23
	SORT1
	2006-03-01
	PMEPA1
	TRIM6-TRIM34
	TRIM34
	IGSF3
	CORO1C
	TMEM268
	VAV3
	WDR78
	USH2A
	NHLH2
	CDKN2AIP
	NEK7
	NFAT5
	LMO4
	IDI2
	MTX3
	PDS5A
	MYL12A
	SERTAD2
	IGF2R
	MBLAC2
	C5orf63
	TAOK1
	SV2C
	OSBPL3
	HMGCR
	C11orf95
	CHD2
	SP100
	ZKSCAN1
	MTRNR2L4
	TRIM36
	SLC26A7
	AAMDC
	ZNF250
	MICU3
	CAMK1D
	NEUROD4
	FZD4
	ITGB8
	ARL8B
	HIF1A
	SNX27
	ZFYVE26
	EIF4E3
	TRAF3IP1
	FANCL
	AHCYL1
	FOXJ2
	ZNF322
	NUBP1
	ZNF709
	SPRED1
	ERC1
	TAF1B
	NSUN7
	TMEM232
	ADAMTS17
	MED14
	LYN
	GCC2
	FOXN2
	ATP6V1C2
hsa-miR-150-3p	FTH1
	XRN1
	SLC38A2
	CDH2
	DYRK1B
	SCN1A
	CTSC
	ZNF217
	RFX3
	ARPP21
	CREBRF
	ARHGEF2
	MRPL35
	TMEM150A
	PAFAH1B1
	DOCK3
	KCTD17
	HK1
	MAFB
	MAP2K4
	DENND4C
	UBE2G1
	STRN3
	TPPP3
	TMEM179B
	THAP2
	YES1
	PLAGL1
	SCYL3
	VPS26A
	TMEFF1
	SFPQ
	ADAM12
	SCN2A
	TAB3
	SCN3A
	SRCIN1
	MSANTD3-TMEFF1
	ZNF845
	ZMYM2
	CEP68
	CNOT7
	ACKR4
	DCN
	2010-09-01
	HNRNPAB
hsa-miR-155-3p	CREBRF
	ZNF629
	DENND1B
	PTPN21
	LSM14B
	TSHZ1
	RERE
	TRIP12
	PEX5
	EPAS1
	MYOT
	UNK
	METTL9
	ULK2
	RAPGEF4
	TET2
	DYNC1I2
	CEP350
	OXR1
	SYT14
	DPYSL2
	COLCA2
	NOG
	ZBTB41
	HTR2C
	POGLUT1
	EBF2
	SERTAD2
	SEC62
	SNX18
	GNAI3
	EAF1
hsa-miR-200a-3p	QSER1
	TMEM170B
	ZBTB34
	ZEB2
	ZFR
	TNRC6B
	MYH10
	EPHA7
	TCF12
	ATXN1
	PRKACB
	MBNL3
	PPM1E
	LHFPL6
	DUSP3
	ASTN1
	WDFY3
	KLF12
	RANBP6
	HNRNPF
	STXBP5
	RSAD2
	MAP2K4
	ITGA6
	ABHD18
	DEK
	CDK8
	DCP2
	EDEM1
	ST3GAL3
	ARPC5
	MINDY3
	CREBRF
	PRKCE
	TSC1
	EVI5L
	E2F3
	DMWD
	ELAVL2
	SOCS5
	FAM168B
	ZEB1
	SUPT6H
	FNIP2
	DOCK4
	CCDC6
	ANKRD44
	ATP8A1
	RARB
	MYBL1
	ATP8A2
	PCDH9
	GJC1
	HIPK3
	H2AFZ
	ELMOD1
	WWTR1
	IPO5
	TSHZ3
	ABL2
	ZCCHC24
	CDK13
	DSTYK
	PGRMC2
	ARHGEF18
	FAM160B1
	TRAM1
	PAFAH1B2
	DLC1
	BRD3
	NUFIP2
	TFAP2C
	ACOT7
	HMG20A
	WNK1
	TGFB2
	GLS
	ZNF284
	CXCL12
	CHD2
	ATXN7
	EXOC5
	SLC35D1
	VRK2
	HS2ST1
	GAB1
	LSAMP
	EPHA2
	RCOR3
	RAB38
	RHEB
	IGDCC4
	TNS1
	IKZF2
	ZYG11B
	EPN1
	MBNL1
	PRRG1
	MAP3K20
	PHC3
	SOBP
	NBPF8
	RASSF8
	JAZF1
	PTCH1
	TCERG1
	FAM210A
	STX2
	JAG1
	ELK3
	GRB2
	DR1
	ZCCHC3
	PRR11
	NCKAP5
	RAB10
	IQCJ-SCHIP1
	PAPPA
	GNA13
	MAP7D1
	PHLPP2
	VCAN
	MSANTD4
	CBL
	WDR33
	SCUBE2
	TRHDE
	PTPRG
	YWHAG
	PPM1L
	GLCCI1
	KCTD20
	ATL1
	SLC16A7
	MIER3
	ARFGEF3
	PPT2
	RNF145
	PITX2
	SPAG9
	DNAJC13
	TMEM135
	NAP1L2
	SCD5
	RIMS1
	C11orf54
	CSTA
	ERC2
	XPR1
	PLCL1
	P2RY1
	PAQR9
	CCDC85C
	NRIP3
	C5orf24
	OSBPL11
	MACC1
	GPC2
	KHDRBS3
	PIAS2
	JAGN1
	URGCP
	GPR6
	LPAR3
	CERS6
	SCHIP1
	NFASC
	LOXL3
	FAM91A1
	ERG
	RBM33
	FBXL2
	TOMM7
	IFNAR1
	C3orf67
	TRUB1
	RB1CC1
	UNC5C
	FKBP1A
	MYT1L
	PFKM
	TTBK2
	SMC5
	USP49
	IBA57
	CCDC80
	SPOPL
	AQP11
	CDC25B
	DCUN1D3
	APBB2
	KIAA0408
	NDFIP2
	NTNG1
	LYSMD3
	FOXJ3
	TIAM1
	SEMA6A
	TNFAIP3
	HS6ST2
	KMT2A
	NCOA2
hsa-miR-218-5p	GPR161
	ONECUT2
	JMY
	GLCE
	MOSPD1
	MINDY2
	RABGAP1L
	C3orf70
	COMMD3-BMI1
	MAST4
	GFPT1
	PIEZO2
	EIF5A2
	VOPP1
	MDGA1
	RNF38
	KCNIP3
	KIF21B
	MDGA2
	HECTD2
	SHANK2
	RIMBP2
	KLHL29
	TUB
	NAPEPLD
	BMI1
	GPR63
	CADM2
	TMEM25
	RASSF2
	CCDC6
	SGCZ
	SHISA6
	VAT1
	MED17
	SNX4
	RNF41
	PEX5L
	NCAN
	RET
	BCAT1
	KCNQ5
	SHC4
	CNTNAP2
	CREB1
	MIER3
	KIRREL3
	RCBTB1
	SIK2
	TANC2
	MYORG
	ZEB2
	SHMT1
	TMEM163
	INSYN2B
	SCAI
	PCGF2
	WNT2B
	SHTN1
	ZWILCH
	ZNF831
	SH3RF1
	TRMT9B
	SLC6A1
	ZBTB11
	SHC3
	B3GAT1
	GOLGA7
	RICTOR
	EBF2
	KLF12
	KCNB1
	PCLO
	THSD7A
	ADIPOR2
	TBC1D8B
	PPP2R5A
	RABEP1
	PLXNC1
	IPO8
	PHC3
	ERC2
	SFMBT1
	SERP1
	OLIG2
	NAV3
	EXD2
	HIVEP1
	GPAM
	SPAG9
	CUL3
	DCBLD2
	RNF103
	CCDC50
	ZFX
	RIF1
	IQCJ
	LRCH1
	GALNT3
	EBF3
	ADGRB3
	VASH2
	CCER2
	SYT13
	BBX
	KALRN
	SERPINI1
	DCUN1D1
	SV2A
	PLEKHF2
	UEVLD
	PIK3C2A
	UBE2H
	ROBO1
	KCNK15
	THOC2
	PPP1CC
	PUM2
	HAPLN1
	BEND3
	SREK1
	RELN
	HOXD10
	VPS13C
	SEC61A1
	PRMT3
	ZNF333
	KLF9
	TMEM132B
	FCHO2
	ADRB1
	SLC6A17
	GRIP1
	NACC1
	KCNT1
	HCN3
	MTMR12
	CDH8
	PTPRA
	RARA
	ICK
	SLAIN2
	LCORL
	CTNND2
	REPS2
	MAGI2
	RHOBTB1
	FAM81A
	SEPHS1
	LHFPL6
	ELOVL5
	SLCO5A1
	CDC42SE2
	CTTNBP2NL
	GNB1
	KIF13A
	CCNT1
	PRKG1
	SLC1A2
	LASP1
	DCUN1D4
	TMEM150C
	ITM2C
	RRP1B
	GUCY1A2
	SH3KBP1
	PLPP3
	VAMP7
	PLA2R1
	GPR153
	SHOC2
	SERINC5
	C2orf88
	SLC17A6
	GABRB2
	APH1B
	DBN1
	L3MBTL3
	ELMO1
	GSKIP
	TRPC3
	IKBKB
	EPHA5
	SNTB2
	TRHDE
	STAM2
	ABRAXAS2
	ADAMTS5
	CSMD3
	POU2F1
	DCDC2
	LRP1B
	MLLT3
	SHLD1
	SMPD3
	ATL1
	GPM6A
hsa-miR-32-3p	LSM8
	NTF3
	CREBZF
	SEMA3A
	MKX
	XK
	TNPO1
	TMTC2
	PTPN4
	EIF3A
	NDNF
	PCDH19
	FAM210B
	MTM1
	KRAS
	SGPP1
	LYN
	TM6SF1
	USP32
	CREBL2
	MYBL1
	PPARGC1A
	MBNL2
	ADAMTS6
	ITGB8
	CAAP1
	NEK10
	GDF10
	ARHGEF3
	THBS2
	RORA
	PAXIP1
	MIA2
	TSHZ3
	PI15
	YOD1
	LMAN1
	STRN
	MIGA1
	FUT9
	CARNMT1
	PTAR1
	INO80D
	QKI
	NAA30
	MOB1A
	COL1A2
	BRWD1
	PPP6C
	PTPN12
	PPM1D
	ACBD5
	PSMD7
	C1QBP
	STXBP5
	PPP1R15B
	PIAS1
	ZBTB10
	FBXO28
	KCNQ5
	PAPOLA
	CXADR
	ZDHHC17
	PREX2
	EYA4
	OSBP
	SLC25A33
	SAMD8
	CCDC125
	CAV2
	VLDLR
	MEIOC
	LATS2
	GNPTAB
	DTNA
	FBN1
	KIF5B
	SNX18
	NUP205
	NRIP1
	TEAD1
	TMEM206
	FLG
	SLK
	ONECUT2
	SEC61G
	NAV3
	PRPF40A
	ACOT13
	MMS22L
	SCRN1
	VWA3B
	LARP4B
	CNOT6L
	TMEM108
	TRDMT1
	PDE3A
	KLF5
	USP37
	SRSF6
	TBC1D32
	CMPK1
	KBTBD3
	LIN28B
	MAP3K21
	STAT3
	PLEKHF2
	NPAS2
	JAM3
	TET2
	EPC1
	ARIH1
	ATF1
	ATP5F1C
	PLCL1
	CORO2A
	MMD
	RSBN1
	PIP4P2
	NAALADL2
	USP8
	LILRA1
	L3HYPDH
hsa-miR-34a-5p	HCN3
	FAM76A
	MDM4
	RAP1GDS1
	FAM167A
	SDK2
	DLL1
	SCN2B
	FKBP1B
	SYT1
	E2F5
	MGAT4A
	NAV3
	PPP1R11
	TGIF2
	MYCN
	PACS1
	NECTIN1
	CACNA1E
	CELF3
	XYLT1
	LGR4
	NAV1
	MET
	FLOT2
	SATB2
	ABR
	PKP4
	FUT9
	SHANK3
	AHCYL2
	RRAS
	MPP2
	VAMP2
	SLC25A27
	CAMTA1
	MLLT3
	CUEDC1
	PITPNC1
	TOB2
	CYREN
	FOXP1
	FUT8
	TBL1XR1
	SRPRA
	NPNT
	MEX3C
	KIAA1217
	JAKMIP1
	ELMOD1
	NUMBL
	LEF1
	GABRA3
	TNRC18
	TMEM255A
	FOXN2
	UBP1
	SNAI1
	PPARGC1B
	TPPP
	FGD6
	GPR22
	DAAM1
	ASIC2
	GALNT7
	RPS6KL1
	HNF4A
	BMP3
	EML5
	CERS6
	DNM1L
	TASOR
	OLIG3
	FOXJ2
	PPFIA1
	ZMYM4
	ARID4B
	AKIP1
	SLC4A7
	FAM117B
	TAF4B
	ADO
	ATMIN
	CACNB3
	UNC13C
	LMAN1
	CDK6
	NRN1
	TMEM184B
	SERPINF2
	KDM5D
	STRN3
	IL6R
	UCN2
	CREB3L2
	GOLPH3L
	TSN
	PDE7B
	FGF23
	ANK3
	CTNND2
	PPP2R3A
	AMER1
	PURB
	RPGRIP1L
	ZDHHC17
	TPCN2
	SMIM15
	HSPA1B
	CBX3
	PDXK
	BRINP1
	PTGIS
	SFT2D1
	RFX3
	BCL2L13
	ANKRD52
	SHOC2
	CPLX2
	CLOCK
	SAR1A
	TMEM164
	KITLG
	MBLAC1
	MTMR10
	GMNC
	ADIPOR2
	GPR158
	DGKZ
hsa-miR-424-5p	PAPPA
	FASN
	UNC80
	FGF2
	TNRC6B
	PTPN4
	PHF19
	UBE2Q1
	LSM11
	ANKUB1
	CCNE1
	ATG14
	SLC13A3
	ARIH1
	BTRC
	SPRYD3
	ARL2
	CASK
	NUP50
	DCLK1
	DESI1
	ZBTB46
	FGF7
	RECK
	AXIN2
	GPR63
	SYNJ1
	NECTIN1
	GAREM1
	ABL2
	FBXO21
	C2orf42
	KIF1B
	LUZP1
	TBL1XR1
	SLC11A2
	MOB3B
	ZBTB44
	DMPK
	MGAT4A
	EPHB2
	ANO3
	SLC9A6
	APLN
	IPO7
	RASGEF1B
	ATG9A
	CPEB2
	AHCYL2
	UBE4B
	CYB561A3
	ARL3
	PLAG1
	CDCA4
	CACNA1E
	PISD
	KCNJ2
	UBE2V1
	SPRED1
	PPM1E
	MTMR3
	SHOC2
	TLK1
	LURAP1L
	PTPN3
	TMEM100
	RASSF8
	FBXW7
	AKT3
	MYB
	GRM7
	CCND2
	WEE1
	STOX2
	UBN2
	CYP26B1
	ZCCHC3
	RNF144B
	SALL4
	TBPL1
	KDSR
	SCN8A
	SEMA6D
	SREK1
	HTR2A
	RAB11FIP2
	DNAJB4
	KIF5C
	GPATCH8
	N4BP1
	ZNF691
	MAMSTR
	ZMAT3
	UBFD1
	ARMH4
	HIPK2
	CEP55
	MKX
	KIF23
	CFAP45
	CNOT6L
	RFX3
	TFAP2A
	PCMT1
	EDA
	SEC24A
	PAFAH1B1
	SLC25A37
	DDX3X
	MYLK
	SETD3
	CCDC6
	ARHGDIA
	NAPG
	GABARAPL1
	FGFR1
	JPH3
	USP42
	STRADB
	LRRN3
	STXBP5
	ZFHX4
	ZNF622
	OOEP
	CBX2
	SRPRA
	KLHL2
	VEGFA
	ZBTB34
	KIF5B
	MYO5A
	CASR
	LRIG2
	SMURF1
	ZNF367
	USP25
	ACTR2
	PLPP1
	RNF217
	BTAF1
	TRANK1
	CHAC1
	PTPRR
	TNFSF13B
	IPPK
	ZBTB39
	WNK3
	SUCO
	LATS1
	MAP2K1
	AMOTL1
	RBPJ
	TMEM183A
	STXBP3
	DCP1A
	MYBL1
	KIF21A
	GHR
	SUMO3
	AVL9
	PIAS2
	FBXL20
	UBE4A
	SLIT2
	XPO7
	MFN2
	CHD2
	POU2F1
	HSPA4L
	COP1
	ADAMTS3
	P3H2
	RAD23B
	FOXK1
	RNF10
	PLXNA4
	PPM1A
	LITAF
	RETREG2
	KANK1
	PPP2R1B
	SYDE2
	RPS6KA3
	CHEK1
	OMG
	PCDH17
	PLXNC1
	GALNT13
	CBX4
	ACVR2A
	ATXN2
	SIK1
	SMAD7
	SALL1
	YTHDC1
	ZNRF3
	CLOCK
	KRTAP4-6
	ADGRL1
	AGO4
	ASH1L
	ZFHX3
	USP31
	HSPG2
	CD2AP
	CCNT1
	PPP1R11
	COL12A1
	GATAD2A
	RARB
	LAMP3
	TMEM245
	MEOX2
	DIXDC1
	TGFBR3
	CCND1
	FAM133B
	ELMSAN1
	STK33
	AK4
	C1orf21
	SOCS6
	SLC12A2
	INSR
	TMCC1
	SEL1L3
	UNC5D
	JARID2
	SIRT4
	TMEM178B
	SEMA3A
	LRIG1
	TMC7
	RPS6KA6
	EZH1
	PTH
	PAFAH1B2
	SPTLC1
	KRTAP11-1
	DENND1B
	ZNF449
	AMOT
	DLL1
	SLC20A2
	FERMT2
	ILDR2
	CSRNP1
	NAA25
	ELL
	ZC3H13
	CSDE1
	CPEB3
	MEX3C
	BAG4
	VPS33B
hsa-miR-433-3p	ZNF440
	ZNF700
	CDK17
	ZNF844
	SESN3
	ZNF563
	GCLC
	B4GALT3
	TOP1
	CEP135
	MAPK8
	HNMT
	FERMT2
	SASS6
	CCDC138
	DKK1
	SMIM19
	ST3GAL2
	SNTG1
	ANKRD12
	ZNF763
	ZNF439
	OMA1
	EPRS
	GASK1A
	ORC5
	RBM11
	MARK3
	FPR3
	EPHA7
	MFAP5
	NMT2
	MYH9
	TIA1
	ZNF704
	WTAP
	ZNF302
	CYP1B1
	NR2F6
	SUCNR1
	AHR
	CCAR1
	ASAP2
	STARD3NL
hsa-miR-516a-3p	ZC2HC1C
	SYT1
	TMEM164
	MRPL34
	RUNX3
	MTX3
	KCNIP1
	PTPRN2
	CBWD5
	GFOD1
	SFT2D2
	BLCAP
	SFPQ
	ONECUT2
	CHD2
	ARSF
	NR2E1
	JAZF1
	ZNF26
	COL6A6
	CREBRF
	CSF1
	DPH3P1
	AGO1
	PDE1A
	DLST
	RHPN2
	SLC30A4
	C12orf74
	TET3
	PIAS2
	CADM2
	EGFLAM
	ZBTB25
	GALK2
	ATP6V1D
	ELL2
	ZNF441
	PANX1
	SDK1
	REV1
	SLC6A6
	DUSP5
	NETO2
	PANK2
	RPS3
	PEG10
	CFAP410
hsa-miR-584-3p	CCER1
	ELK3
	CNOT2
	CDK19
	UBL3
	FOXO1
	ZC4H2
	EEF1E1
	BHLHE40
	NUPL2
	CDH8
	HOXD10
	OLFM4
	KIAA1549L
	SRGAP2
	XPO4
	RANBP1
	PEX5
	LIN54
	MYT1L
	DAG1
	FUCA1
	CBLL2
	UST
	NUS1
	PSMB1
	CPS1
	BCL2L11
	CDH18
	STKLD1
	MICU3
	SSRP1
	GTF2A1
	GLE1
	RNPC3
	HNRNPU
	HVCN1
	PURB
hsa-miR-586	GALNT1
	PLCB1
	CADM2
	ITPR1
	IDO1
	CPEB4
	MBNL1
	FGFR1OP2
	SPATA5L1
	STRN3
	SCN3A
	BTAF1
	ELF2
	FAM76B
	NEUROD6
	USP15
	HECW2
	NR1D2
	UBR1
	FERMT2
	HSPA2
	MAGI1
	ZNF711
	FAM133B
	MYNN
	TANC2
	CRISPLD1
	GABRB3
	UBE2E1
	KPNA3
	HSD17B12
	BNIP2
	SLC2A12
	2007-09-01
	CAMK2D
	KIFAP3
	GPM6A
	TLR7
	BCL11A
	VPS13A
	ADGRL3
	KLHL32
	PCM1
	VPS35
	RSBN1
	GABRA4
	GDI2
	PLEKHA8
	CLTC
	IL18R1
	ATAD2
	SNAI2
	TNPO1
	ARL4C
	C1GALT1
	HAGH
	DKK2
	ZBTB25
	RNGTT
	CNTNAP4
	SFPQ
	ATL2
	CD2AP
	TRIM33
	MBOAT4
	ZNF146
	DENND1B
	SLC44A1
	WTAP
	CSMD3
	SCN9A
	RBL2
	ZNF468
	GLS
	AFF4
	CSRNP3
	SNX13
	MTSS1
	LMBR1
	MPEG1
	SLC30A5
	FBXW7
	UBR7
	P2RY1
	TPT1
	FAM227B
	ARHGAP32
	HBS1L
	CTNNA1
	CLDN15
	RERG
	ARL13B
	PPP1R2
	TRMT10A
	CABP7
	ZNF568
	DCX
	GSPT2
	UBE2D3
	N4BP2L2
	NEFM
	SLC25A5
	SHCBP1
	ACSL6
hsa-miR-7-5p	SPATA2
	POLE4
	RBMS3
	FAM131B
	UBXN2B
	KLF4
	PIK3CD
	BLOC1S4
	CNN3
	KDM3B
	PARP1
	SP1
	C5orf22
	ZDHHC9
	CHAMP1
	ARID4A
	HCN1
	ATXN1
	PRKCB
	MAPKAP1
	IDE
	RAF1
	SNAP91
	SGIP1
	SUSD6
	RSBN1
	USF3
	PAN2
	RNF141
	PRR18
	REG3G
	CKAP4
	ERI2
	FNDC4
	RAB5IF
	NDST3
	ANKRD36C
	PPP4R1
	ZC3H4
	CLEC4M
	ADGRL2
	MEGF9
	NREP
	ANKRD36B
	KBTBD2
	FOXN3
	SLC4A7
	CACNG7
	TAB2
	NR4A3
	IRS2
	RB1
	PDE4D
	RYK
	PSME3
	PRDM6
	IRS1
	SHANK2
	DCSTAMP
	RGS7BP
	KIF16B
	RELA
	PFN2
	GABRA6
	RRAS2
	CNPPD1
	ARID2
	COLEC12
	HMG20A
	LRRC8E
	DAZAP2
	ANKFY1
	TBC1D12
	DSG1
	PIGH
	GFM1
	GAL3ST3
	KLF12
	DTYMK
	IGLON5
	LOXL2
	ATG4C
	GATA6
	LRRC59
	SNCA
	ATF7
	FCHO2
	SEMA4C
	PTAR1
	ACSL4
	AK3
	NF2
	ZNF425
	CACNB4
	ARF4
	IPO11
	DDX31
	TGIF2-RAB5IF
	VDAC3
	GJC1
	HERPUD2
	GRIN2A
	ZBTB22
	DNAH14
	CYLC1
	ARL8B
	STRN
	PLP2
	PCDHB15
	CNNM4
	GLI3
	DSEL
	WDR47
	CLASP2
	HPCAL4
	ZFX
	IGSF9B
	GKAP1
	QTRT2
	RAD51B
	PTK2
	MMAA
	RSPRY1
	CCL16
	RAB11FIP5
	HDLBP
	GALNT3
	UBR5
	UBLCP1
	CCDC43
	NXT2
	KLHL14
	2010-09-01
	SPTY2D1
	OSBPL11
	WASF3
hsa-miR-766-5p	TMEM164
	SHISA6
	PIP4P1
	EPHB2
	RGS5
	PYGO2
	GLIS2
	ZNF784
	LMLN
	PDE6D
	POU2AF1
	BCAM
	RBM20
	E2F3
	OXSR1
	NECAP1
	PPP1R10
	SNX30
	STC2
	C1QTNF9B
	GCH1
	CDK5R2
	ZMAT3
	ABCC12
	TIRAP
	ILF3
	ARMC7
	SAMD4A
	SYPL2
	ADGRL3
	KCNQ2
	SLC7A8
	TRIM67
	AHCYL2
	SPINK14
	SETD7
	SLMAP
	C12orf29
	TTC9
	IFT52
	NDUFS2
	C1QTNF9
	WASF1
	FMN1
	GTSF1
	KLK12
	ELK4
	EN2
	TMEM35B
	RAB8A
	KCNS1
	FTMT
	PIP4K2B
	MIB1
	FAM131A
	FAM78A
	CYP3A4
	ABR
	CACUL1
	KPNA3
	TGFB2
	PRKCE
	GAREM2
	OTUD7B
	SLC41A1
	LOC388813
	CS
	ZNF529
	TARP
	CLCN3
	CAMK1D
	RARG
	TBC1D16
	SMAD7
	GRID2
	HGSNAT
	ALDH18A1
	TRIM9
	SGSM1
	SP140L
	SOGA1
	ENTR1
	STOX2
	VAMP2
hsa-miR-885-5p	GALNT3
	ZNF367
	C9orf3
	TMEM135
	CTNNB1
	ZNF354A
	OXR1
	SYTL4
	CPEB2
	ZFP91
	LRP4
	PGK2
	SLC11A2
	ZNF281
	LCP1
	CAMK4
	FAM81A
	MXD1
	ASCL4
	KIF21A
	FAM241A
	GPR68
	CCDC71L
	UPF2
	ATXN1L
	ADD1
	C8orf88
	JAZF1
	MAN1C1
	PANK3
	ZADH2
	PFDN4
	ELAVL1
	CDC73
	OR51E1
	FURIN
	FNTA
	ECE1
hsa-miR-155-3p	CREBRF
	ZNF629
	DENND1B
	PTPN21
	LSM14B
	TSHZ1
	RERE
	TRIP12
	PEX5
	EPAS1
	MYOT
	UNK
	METTL9
	ULK2
	RAPGEF4
	TET2
	DYNC1I2
	CEP350
	OXR1
	SYT14
	DPYSL2
	COLCA2
	NOG
	ZBTB41
	HTR2C
	POGLUT1
	EBF2
	SERTAD2
	SEC62
	SNX18
	GNAI3
	EAF1
hsa-miR-200a-3p	QSER1
	TMEM170B
	ZBTB34
	ZEB2
	ZFR
	TNRC6B
	MYH10
	EPHA7
	TCF12
	ATXN1
	PRKACB
	MBNL3
	PPM1E
	LHFPL6
	DUSP3
	ASTN1
	WDFY3
	KLF12
	RANBP6
	HNRNPF
	STXBP5
	RSAD2
	MAP2K4
	ITGA6
	ABHD18
	DEK
	CDK8
	DCP2
	EDEM1
	ST3GAL3
	ARPC5
	MINDY3
	CREBRF
	PRKCE
	TSC1
	EVI5L
	E2F3
	DMWD
	ELAVL2
	SOCS5
	FAM168B
	ZEB1
	SUPT6H
	FNIP2
	DOCK4
	CCDC6
	ANKRD44
	ATP8A1
	RARB
	MYBL1
	ATP8A2
	PCDH9
	GJC1
	HIPK3
	H2AFZ
	ELMOD1
	WWTR1
	IPO5
	TSHZ3
	ABL2
	ZCCHC24
	CDK13
	DSTYK
	PGRMC2
	ARHGEF18
	FAM160B1
	TRAM1
	PAFAH1B2
	DLC1
	BRD3
	NUFIP2
	TFAP2C
	ACOT7
	HMG20A
	WNK1
	TGFB2
	GLS
	ZNF284
	CXCL12
	CHD2
	ATXN7
	EXOC5
	SLC35D1
	VRK2
	HS2ST1
	GAB1
	LSAMP
	EPHA2
	RCOR3
	RAB38
	RHEB
	IGDCC4
	TNS1
	IKZF2
	ZYG11B
	EPN1
	MBNL1
	PRRG1
	MAP3K20
	PHC3
	SOBP
	NBPF8
	RASSF8
	JAZF1
	PTCH1
	TCERG1
	FAM210A
	STX2
	JAG1
	ELK3
	GRB2
	DR1
	ZCCHC3
	PRR11
	NCKAP5
	RAB10
	IQCJ-SCHIP1
	PAPPA
	GNA13
	MAP7D1
	PHLPP2
	VCAN
	MSANTD4
	CBL
	WDR33
	SCUBE2
	TRHDE
	PTPRG
	YWHAG
	PPM1L
	GLCCI1
	KCTD20
	ATL1
	SLC16A7
	MIER3
	ARFGEF3
	PPT2
	RNF145
	PITX2
	SPAG9
	DNAJC13
	TMEM135
	NAP1L2
	SCD5
	RIMS1
	C11orf54
	CSTA
	ERC2
	XPR1
	PLCL1
	P2RY1
	PAQR9
	CCDC85C
	NRIP3
	C5orf24
	OSBPL11
	MACC1
	GPC2
	KHDRBS3
	PIAS2
	JAGN1
	URGCP
	GPR6
	LPAR3
	CERS6
	SCHIP1
	NFASC
	LOXL3
	FAM91A1
	ERG
	RBM33
	FBXL2
	TOMM7
	IFNAR1
	C3orf67
	TRUB1
	RB1CC1
	UNC5C
	FKBP1A
	MYT1L
	PFKM
	TTBK2
	SMC5
	USP49
	IBA57
	CCDC80
	SPOPL
	AQP11
	CDC25B
	DCUN1D3
	APBB2
	KIAA0408
	NDFIP2
	NTNG1
	LYSMD3
	FOXJ3
	TIAM1
	SEMA6A
	TNFAIP3
	HS6ST2
	KMT2A
	NCOA2
hsa-miR-218-5p	GPR161
	ONECUT2
	JMY
	GLCE
	MOSPD1
	MINDY2
	RABGAP1L
	C3orf70
	COMMD3-BMI1
	MAST4
	GFPT1
	PIEZO2
	EIF5A2
	VOPP1
	MDGA1
	RNF38
	KCNIP3
	KIF21B
	MDGA2
	HECTD2
	SHANK2
	RIMBP2
	KLHL29
	TUB
	NAPEPLD
	BMI1
	GPR63
	CADM2
	TMEM25
	RASSF2
	CCDC6
	SGCZ
	SHISA6
	VAT1
	MED17
	SNX4
	RNF41
	PEX5L
	NCAN
	RET
	BCAT1
	KCNQ5
	SHC4
	CNTNAP2
	CREB1
	MIER3
	KIRREL3
	RCBTB1
	SIK2
	TANC2
	MYORG
	ZEB2
	SHMT1
	TMEM163
	INSYN2B
	SCAI
	PCGF2
	WNT2B
	SHTN1
	ZWILCH
	ZNF831
	SH3RF1
	TRMT9B
	SLC6A1
	ZBTB11
	SHC3
	B3GAT1
	GOLGA7
	RICTOR
	EBF2
	KLF12
	KCNB1
	PCLO
	THSD7A
	ADIPOR2
	TBC1D8B
	PPP2R5A
	RABEP1
	PLXNC1
	IPO8
	PHC3
	ERC2
	SFMBT1
	SERP1
	OLIG2
	NAV3
	EXD2
	HIVEP1
	GPAM
	SPAG9
	CUL3
	DCBLD2
	RNF103
	CCDC50
	ZFX
	RIF1
	IQCJ
	LRCH1
	GALNT3
	EBF3
	ADGRB3
	VASH2
	CCER2
	SYT13
	BBX
	KALRN
	SERPINI1
	DCUN1D1
	SV2A
	PLEKHF2
	UEVLD
	PIK3C2A
	UBE2H
	ROBO1
	KCNK15
	THOC2
	PPP1CC
	PUM2
	HAPLN1
	BEND3
	SREK1
	RELN
	HOXD10
	VPS13C
	SEC61A1
	PRMT3
	ZNF333
	KLF9
	TMEM132B
	FCHO2
	ADRB1
	SLC6A17
	GRIP1
	NACC1
	KCNT1
	HCN3
	MTMR12
	CDH8
	PTPRA
	RARA
	ICK
	SLAIN2
	LCORL
	CTNND2
	REPS2
	MAGI2
	RHOBTB1
	FAM81A
	SEPHS1
	LHFPL6
	ELOVL5
	SLCO5A1
	CDC42SE2
	CTTNBP2NL
	GNB1
	KIF13A
	CCNT1
	PRKG1
	SLC1A2
	LASP1
	DCUN1D4
	TMEM150C
	ITM2C
	RRP1B
	GUCY1A2
	SH3KBP1
	PLPP3
	VAMP7
	PLA2R1
	GPR153
	SHOC2
	SERINC5
	C2orf88
	SLC17A6
	GABRB2
	APH1B
	DBN1
	L3MBTL3
	ELMO1
	GSKIP
	TRPC3
	IKBKB
	EPHA5
	SNTB2
	TRHDE
	STAM2
	ABRAXAS2
	ADAMTS5
	CSMD3
	POU2F1
	DCDC2
	LRP1B
	MLLT3
	SHLD1
	SMPD3
	ATL1
	GPM6A
hsa-miR-29b-3p	COL5A3
	COL5A1
	TET1
	HBP1
	FBN1
	ATAD2B
	TET3
	COL3A1
	DOT1L
	COL11A1
	DNMT3A
	PI15
	BRWD3
	HAS3
	NEXMIF
	NSD1
	KMT5C
	NAV3
	NAV1
	ADAMTS9
	SESTD1
	TMEM169
	COL19A1
	ADAMTS6
	SMS
	NAV2
	ERCC6
	IGF1
	ZBTB34
	COL4A1
	C1QTNF6
	AKT3
	NFIA
	COL1A1
	TRIB2
	NASP
	COL7A1
	KDM5B
	C16orf72
	DAAM2
	DIO2
	TET2
	XKR6
	SPARC
	PURG
	PTEN
	ADAMTS17
	HIF3A
	COL5A2
	COL2A1
	ZBTB5
	HMCN1
	PGAP2
	ABCE1
	ROBO1
	ADAMTS2
	ZNF282
	CEP68
	PXDN
	RAP1GDS1
	AMER1
	COL9A1
	RAB30
	VPS37C
	CHSY1
	RND3
	TRIM63
	REST
	PXYLP1
	ZNF346
	DGKH
	TAF5
	SLC5A8
	HAPLN3
	DNMT3B
	TDG
	LIF
	CDK6
	CLDN1
	SGMS2
	PRR14L
	FAM241A
	TRAF3
	ASAP2
	PDIK1L
	OSBPL11
	ZHX3
	LYSMD1
	PCDHAC1
	LOX
	LIN7A
	REV3L
	MINAR1
	PCDHAC2
	PCDHA13
	PCDHA10
	PCDHA5
	PCDHA6
	SERPINH1
	PCDHA11
	ARPP19
	PCDHA3
	VEGFA
	PCDHA9
	IFI30
	TLL1
	FRAT2
	DYNLT1
	COL4A4
	SGCZ
	PCDHA4
	RGS1
	KDELC1
	PCDHA1
	MAP6
	CSRNP2
	PMP22
	PCDHA7
	KIF26A
	PCDHA2
	DGKD
	PCDHA12
	TPK1
	ADAMTS7
	IREB2
	ATP1B4
	SP1
	RNF19A
	SIDT2
	SLC16A14
	CCNYL1
	CAV2
	MXD1
	ZFP36L1
	COL15A1
	PPIC
	EIF4E2
	CBX6
	ELN
	COL4A2
	FBXW9
	ISG20L2
	SGK1
	FOXJ2
	TAF11
	ASXL3
	RLF
	RNF39
	TRAF4
	TMEM236
	MYCN
	DENND6A
	MBTD1
	DTWD2
	SS18L1
	ULBP2
	ING3
	PRKAB2
	NLRX1
	OSTC
	NKIRAS2
	TFEB
	DDX3X
	TMTC3
	NKRF
	EML6
	DCX
	FAM167A
	BMT2
	CPS1
	FEM1B
	TMEM183A
	TUBB2A
	LOXL2
	MAP4K4
	TFAP2C
	RAPGEFL1
	NCKAP5
	ZMIZ1
	BTG2
	ENHO
	MAPRE1
	ELMSAN1
	EIF3J
	SAMD4A
	FSTL1
	PPM1E
	C12orf40
	WDFY1
	ANKRD13C
	STX16
	EML5
	ATRN
	GPX7
	ZNF704
	IL1RAP
	FBXW7
	KIF26B
	ZNF469
	HRK
	COL22A1
	USP6NL
	SH3PXD2A
	RARB
	CD276
	PCDHA8
	PAN2
	MAPKBP1
	COL6A3
	PPP1R15B
	B3GNT5
	SLC30A3
	FER
	ANKRD13B
	SMIM17
	EPC1
	FAM168B
	STMN2
	TNFRSF1A
	ZNF28
	ING2
	SH3BP5L
	SLC6A14
	GPATCH2
	PCSK5
	RIC1
	PPP1R13B
	COL1A2
	KIAA1549
	CRISPLD1
	FERMT2
	NPAS3
	KLHL28
hsa-miR-223-3p	FBXW7
	SP3
	KPNA3
	RRAS2
	SLC4A4
	CRIM1
	ATP7A
	PAX6
	GALNT18
	FOXO1
	SIAH1
	F3
	UBR5
	PTBP2
	INPP5B
	CBX5
	HSP90B1
	ARMCX1
	FBXO8
	SLC35G2
	RHOB
	2006-09-01
	ADCY7
	LMO2
	KAT6A
	RUBCNL
	ACSL3
	FEZ2
	ANKS1B
	HMGCS1
	NDNF
	LSM8
	TENT5A
	HARBI1
	INPP4A
	SLC8A1
	SLC7A8
	TMEM143
	ZNF772
	RBPJ
	SMIM15
	TWF1
	FKBP5
	LAMB1
	NFIB
	INHBB
	LACC1
	hsa-miR-486-3p
hsa-miR-1246	FAM53C
	C12orf71
	LENEP
	GLRB
	FPGT
	CREBL2
	QTRT2
	SLC12A2
	PLEKHB2
	RTKN2
	ANTXR2
	SCN3A
	ZNF425
	MRPS14
	HECTD2
	ANKDD1B
hsa-miR-1260a	ZNF268
	ZNF763
	ZNF302
	GDI1
	CTAGE1
	SEMA3A
	ATF6B
	AGO1
	FAM237A
	ZNF426
	NEXMIF
	ZNF384
	CAP1
	ZNF367
	ZNF189
	KCNIP1
	CLRN1
	ZNF37A
	ZNF594
	PTBP2
	TARDBP
	ZNF584
	ZNF559
	UBTD2
	XKR7
	UBQLN4
	PDXK
	ZFP90
	ZFYVE9
	BRK1
	LARP1B
	SMAP2
	U2SURP
	ZNF439
	ZNF559-ZNF177
	FAM120C
	KLHL32
	ZNF629
	UFM1
	RXRA
	SPEN
	GLP1R
	FASTKD1
hsa-miR-1260b	ZNF268
	ZNF763
	ZNF302
	GDI1
	CTAGE1
	ATF6B
	AGO1
	ZNF426
	SEMA3A
	FAM237A
	ZNF384
	NEXMIF
	CAP1
	ZNF189
	ZNF367
	KCNIP1
	CLRN1
	ZNF594
	PTBP2
	ZNF37A
	ZNF584
	UBTD2
	TARDBP
	ZNF559
	XKR7
	UBQLN4
	PDXK
	ZFYVE9
	ZFP90
	BRK1
	SMAP2
	U2SURP
	ZNF559-ZNF177
	LARP1B
	ZNF439
	UFM1
	SPEN
	FAM120C
	KLHL32
	ZNF629
	RXRA
	GLP1R
	FASTKD1
hsa-miR-203a-3p	ELL2
	ADAMTS6
	AFF4
	PHIP
	CAB39
	THSD7A
	BBX
	PDE4D
	CASK
	GUCY1A2
	SEMA5A
	TMEM154
	MEX3C
	DGKH
	DDX6
	MEF2C
	FAM126B
	B3GNT5
	ALG5
	ID4
	MORF4L1
	HNRNPR
	RP2
	RAB27B
	KIAA1211
	OLFM3
	VSNL1
	CLOCK
	AQP4
	UBR1
	PLPP3
	PTP4A1
	NUFIP2
	PRPS2
	NUDT21
	EGLN1
	RTKN2
	MAP3K13
	MBNL3
	ZNF281
	SNAI2
	ERAP1
	EPYC
	DUSP5
	MAP3K1
	TC2N
	GRHL3
	ZNF148
	ZBTB20
	PDAP1
	LRRTM2
	ZBTB11
	IMPG1
	ZNF197
	SRA1
	TXNDC16
	MYEF2
	TPR
	IKZF5
	SLC4A4
	FGFR1OP
	MORF4L2
	CRISP1
	VAPA
	MICAL2
	ZNF680
	VIRMA
	KAT6A
	ARHGAP42
	ATF2
	CLSTN3
	YTHDF3
	MAP1B
	OSBPL8
	TMPRSS11D
	C2orf80
	SCYL2
	KRT35
	FAM84A
	SPOCK3
	PRKG1
	ACSL1
	PHLDA1
	ARMT1
	DLG5
	PRKAG2
	PHF12
	PIK3CA
	LRCH2
	MID1
	SCP2
	MACO1
	TARDBP
	PHF6
	BCCIP
	COL17A1
	PTPN4
	PLD1
	CSN2
	DENND6A
	CADM2
	GSKIP
	NLK
	LIN7A
	ADAM12
	ABCE1
	RAPGEF1
	RICTOR
	E2F3
	ANKRD52
	TCF4
	DLX5
	FAT3
	EGR3
	WDFY3
	AKAP7
	FAM92A
	CCDC50
	NAA30
	WFDC13
	MINDY2
	UBE2D3
	RFX7
	C11orf91
	PSD3
	TMEM69
	SOX5
	CFAP97
	TNN
	GABRA1
	SPARC
	GXYLT1
	PURG
	ADAMTS5
	DUS1L
	KLHL4
	NOCT
	LIFR
	KRT85
	ATP2C1
	TNPO1
	SCGB2A1
	KIF2A
	INTS14
	PAQR3
	PRICKLE2
	OPN3
	RAB10
	GBE1
	SEC62
	SMAD1
	SGMS2
	KRT1
	ANTXR2
	SNTB2
	IL24
	COPS7B
	PAPSS2
	ANKS1B
	CDH10
	STRIP2
hsa-miR-203a-3p	ELL2
	ADAMTS6
	AFF4
	PHIP
	CAB39
	THSD7A
	BBX
	PDE4D
	CASK
	GUCY1A2
	SEMA5A
	TMEM154
	MEX3C
	DGKH
	DDX6
	MEF2C
	FAM126B
	B3GNT5
	ALG5
	ID4
	MORF4L1
	HNRNPR
	RP2
	RAB27B
	KIAA1211
	OLFM3
	VSNL1
	CLOCK
	AQP4
	UBR1
	PLPP3
	PTP4A1
	NUFIP2
	PRPS2
	NUDT21
	EGLN1
	RTKN2
	MAP3K13
	MBNL3
	ZNF281
	SNAI2
	ERAP1
	EPYC
	DUSP5
	MAP3K1
	TC2N
	GRHL3
	ZNF148
	ZBTB20
	PDAP1
	LRRTM2
	ZBTB11
	IMPG1
	ZNF197
	SRA1
	TXNDC16
	MYEF2
	TPR
	IKZF5
	SLC4A4
	FGFR1OP
	MORF4L2
	CRISP1
	VAPA
	MICAL2
	ZNF680
	VIRMA
	KAT6A
	ARHGAP42
	ATF2
	CLSTN3
	YTHDF3
	MAP1B
	OSBPL8
	TMPRSS11D
	C2orf80
	SCYL2
	KRT35
	FAM84A
	SPOCK3
	PRKG1
	ACSL1
	PHLDA1
	ARMT1
	DLG5
	PRKAG2
	PHF12
	PIK3CA
	LRCH2
	MID1
	SCP2
	MACO1
	TARDBP
	PHF6
	BCCIP
	COL17A1
	PTPN4
	PLD1
	CSN2
	DENND6A
	CADM2
	GSKIP
	NLK
	LIN7A
	ADAM12
	ABCE1
	RAPGEF1
	RICTOR
	E2F3
	ANKRD52
	TCF4
	DLX5
	FAT3
	EGR3
	WDFY3
	AKAP7
	FAM92A
	CCDC50
	NAA30
	WFDC13
	MINDY2
	UBE2D3
	RFX7
	C11orf91
	PSD3
	TMEM69
	SOX5
	CFAP97
	TNN
	GABRA1
	SPARC
	GXYLT1
	PURG
	ADAMTS5
	DUS1L
	KLHL4
	NOCT
	LIFR
	KRT85
	ATP2C1
	TNPO1
	SCGB2A1
	KIF2A
	INTS14
	PAQR3
	PRICKLE2
	OPN3
	RAB10
	GBE1
	SEC62
	SMAD1
	SGMS2
	KRT1
	ANTXR2
	SNTB2
	IL24
	COPS7B
	PAPSS2
	ANKS1B
	CDH10
	STRIP2
hsa-miR-205-3p	CSGALNACT2
	RRM2B
	MINDY2
	DMRT1
	C5orf24
	PIAS2
	PIK3CG
	LPGAT1
	PNPT1
	DST
	LIN9
	NLGN1
	PDLIM5
	FAM19A1
	LRRC8B
	TOPBP1
	AZIN1
	ITGB8
	FAM122A
	ATRN
	MSANTD4
	NANOS1
	LRRC19
	RPRD1A
	PMEL
	MRC1
	RBM39
	SSR3
	ROCK2
	SFT2D1
	TTPAL
	ATRX
	FAM49A
	CMC1
	RBM4B
	RSBN1
	SLC30A8
	TMEM245
	CAP2
	WBP2
	UBE2R2
	LYPLA1
	AGFG1
	GALNT13
	AFTPH
	ARHGAP15
	ATXN1
	SIRT1
	TSPAN2
	KIAA1841
	ENTPD1
	CNR1
	MELK
	SLC12A2
	XYLT1
	ANKRD12
	MNT
	GABRG1
	APAF1
	NUP54
	TRIM33
	RYR3
	WASHC4
	SH3BGRL2
	B4GALT6
	ACTA2
	MORC3
	FZD3
	NFATC3
	NEMP1
	TMEM144
	BOLA2-SMG1P6
	CWC27
	MYOC
	MPP6
	RELCH
	SEC62
	YWHAB
	HDX
	DRG2
	INO80D
	DLD
	SLC49A4
	GEMIN2
	CEP350
	ZNF644
	COL10A1
	RFX3
	UNC13C
	TUT7
	B3GNT2
	NOL4
	RCN2
	HS3ST2
	PLAC8
	HECW1
	RMDN1
	TOB1
	FAM126A
	DUSP16
	SLC15A2
	HDAC9
	ENAH
	GPC6
	CAP1
	ARMC1
	RIPOR3
	ADAM10
	CCDC59
	COBL
	TIMM8A
	URI1
	CREB1
	TMEM132B
	LZIC
	SEMA3A
	F5
	PDE10A
	TMED4
	ATP8A1
	PMFBP1
	SEL1L
	AP1S1
	ANKIB1
	RECK
	IMPA1
	CCSER1
	ELF2
	RASSF6
	TET1
	CSTF2
	IMPAD1
	GLRB
	CREBZF
	FUT9
	CARNMT1
	NEK7
	XIRP2
	TTC33
	MECP2
	PDE1C
	DYNLT1
	ADAM7
	C5
	PTTG1IP
	APC
	RAB21
	COL3A1
	ZC3H12C
	MIER3
	PPM1D
	ALG10
	ZBED4
	SUCNR1
	CCSER2
	KRTAP4-2
	TNKS
	IVNS1ABP
	CHCHD1
	MMP16
	CAPN14
	FAM120B
hsa-miR-223-3p	FBXW7
	SP3
	KPNA3
	RRAS2
	SLC4A4
	CRIM1
	ATP7A
	PAX6
	GALNT18
	FOXO1
	SIAH1
	F3
	UBR5
	PTBP2
	INPP5B
	CBX5
	HSP90B1
	ARMCX1
	FBXO8
	SLC35G2
	RHOB
	2006-09-01
	ADCY7
	LMO2
	KAT6A
	RUBCNL
	ACSL3
	FEZ2
	ANKS1B
	HMGCS1
	NDNF
	LSM8
	TENT5A
	HARBI1
	INPP4A
	SLC8A1
	SLC7A8
	TMEM143
	ZNF772
	RBPJ
	SMIM15
	TWF1
	FKBP5
	LAMB1
	NFIB
	INHBB
	LACC1
hsa-let-7a-3p	ARID4B
	RICTOR
	PLAG1
	TUT4
	CCDC126
	PUM2
	PPM1A
	CASP8AP2
	DCUN1D4
	HMGXB4
	SOX9
	EEA1
	PTCH1
	NR3C1
	TAOK1
	ITGA6
	ANK3
	WAC
	DCAF7
	USP25
	NEUROG2
	LRP6
	DOCK1
	IER5
	NR2F2
	PNISR
	HECTD2
	FRS2
	MAST4
	NFYB
	SMARCA5
	PPP4R2
	CEMIP2
	NUDT4
	PPM1L
	TRIM63
	QKI
	PIAS1
	DGKH
	YY1
	NBEA
	MON2
	CNOT6L
	TVP23C
	APOOL
	ICK
	NLGN1
	KIAA1217
	PIK3R4
	PFKFB3
	PSD3
	RAB11FIP2
	NCKAP1
	EMP2
	BTAF1
	PCDH8
	CCNA2
	COLCA2
	F3
	CEP76
	BDNF
	ACTR3
	APP
	BST1
	INO80D
	DOP1A
	TVP23B
	AKAP9
	AKTIP
	ARHGAP44
	LYSMD3
	GTF3C3
	FRMD4B
	PTPRE
	TMEM132B
	ATAD5
	RAB10
	SLAIN2
	NKTR
	FAM3C
	HOOK3
	ITM2B
	FOXO1
	ZNF800
	POLR2K
	DCLRE1B
	RBM12B
	2006-03-01
	OPA1
	HEATR5B
	ZFYVE16
	BTBD3
	GDAP2
	MMS22L
	CAMTA1
	ARHGAP20
	WNT5B
	TSHZ3
	AAK1
	PDE10A
	FUT9
	NR5A2
	ACVR2B
	TCF3
	AMMECR1
	KDM6A
	FBXO34
	PIK3C2A
	ZMYM4
	RABGGTB
	NASP
	GPR37
	EGFL6
	CDK19
	SH3GL3
	SDC2
	RC3H1
	KIAA0408
	RPRD1A
	DAAM1
	SNAPC1
	EDIL3
	EPHB4
	B3GNT2
	CLIP1
	ARIH1
	TOB1
	DLL4
	PTBP3
	TLE1
	MNX1
	DCAF6
	KLF3
	LATS1
	TAF4B
	LEMD3
	DACT1
	NUFIP2
	IRX3
	GLS
	PPP4R3B
	PRH1-TAS2R14
	WASF3
	ARAP2
	RALGDS
	C11orf54
	ABI1
	OLFML2B
	RIMKLB
	GNAQ
	PDLIM5
	SCAMP1
	SFPQ
	CRISPLD1
	MARK1
	2009-09-01
	ZNF367
	GABRG1
	HES1
	SPOCK3
	NDC1
	COL4A1
	PSD2
	ITCH
	ZNF506
	FOXN2
	HMGCR
	LRP1B
	PPP3CA
	MINDY3
	DLX2
	TRPM7
	FNDC3B
	PAXBP1
	REV3L
	CPEB3
	ZNF827
	SLC4A5
	UBE3C
	UNC119B
	CORO1C
	DKK3
	LIPG
	SRSF2
	CTU2
	RAD21
	KLF4
	FZD6
	TLE4
	SLC18A2
	CARF
	BRD1
	CIAO2A
	SORBS1
	SEPHS1
	GRHL3
	CNOT6
	SNCAIP
	USP12
	NAA16
	BMPER
	MEX3B
	DCLK3
	SCAI
	PANK3
	RNF24
	SGTB
	MED6
	PLCL2
	C1QTNF7
	ZMYM6
	ERF
	PUM1
	UBTF
	ACTL6A
	PI15
	TEAD1
	KLHL2
	GRM5
	RHOBTB3
	TBC1D2B
	CEPT1
	CACNA1C
	MBLAC2
	TET2
	SLC35A3
	HOXA9
	C1QBP
	BCL6
	HECTD1
	ZNF292
	BRF2
	DERL1
	VMA21
	BTF3L4
	NAA25
	U2SURP
	TMTC2
	AHR
	IGFBP1
	GTF2A1
	BHLHE40
	ULBP1
	ANO4
	TCERG1L
	DOCK11
	CREBZF
	SRSF1
	SUN1
	CFTR
	PRPF8
	HNRNPD
	ARFGEF2
	IKZF2
	EBF3
	CD38
	LILRA1
	DSG2
	DCC
	GSK3B
	MED14
	SLC6A17
	HIP1
	CTNNB1
	MLLT10
	B3GLCT
	ZFYVE21
	NRP2
	NRP1
	SPRED1
	GIGYF2
	SLC34A2
	NPY
	EIF4ENIF1
	CCNE2
	NGDN
	AP1S3
	ZMIZ1
	AKAP12
	E2F8
	PAN3
	KIN
	SDHAF3
	CRY1
	LIN9
	UBE2B
	ANKRD44
	GATA3
	PPP1R3F
	CNNM4
	VEZF1
	FREM2
	FYTTD1
	DPM1
	ZBTB39
	FGF7
	OXR1
	SP8
	CLASP2
	SGO1
	AKAP6
	CDH20
	SRSF11
	PPM1D
	ST5
	ATG2B
	ZBTB14
	CHD3
	ZMYND8
	SEC22C
	F2RL1
	HNRNPA1
	SPEN
	DUSP6
	UTRN
	IREB2
	FGFR2
	TSLP
	KIF3A
	COL11A1
	FAM117B
	NADK2
	SCARF1
	FSTL5
	PAK2
	MALT1
	KDM2B
	GOLIM4
	TTF2
	SRBD1
	OTUD4
	SEMA3C
	BAG2
	ZNF236
	CLDN12
	RTN1
	SATB1
	CLDN16
	TGFB3
	RAB6D
	NFAT5
	ICE1
	DLL1
	CTR9
	JAG1
	BMPR2
	FBLN5
	SCX
	ZDHHC20
	USP32
	AASDH
	ZFY
	SPOPL
	E2F5
	ZNF569
	SLC6A4
	VAPA
	FAM76B
	SYNGR3
	GNB4
	GLCCI1
	LRRC32
	PCSK2
	RNF216
	CNTN1
	RPS16
	DACH1
	SYF2
	KDM7A
	CCNY
	SPRY2
	RHOT1
	ROCK1
	NAA20
	LIN54
	FNBP4
	FSHB
hsa-let-7c-3p	ARID4B
	PLPPR1
	FOXO1
	SOX2
	KIAA2026
	FBXL3
	GPM6A
	MIER3
	PPP2R5C
	NAMPT
	SIRT1
	EPHA5
	PRKCE
	PUM1
	OTUD1
	PHIP
	MAP4K3
	ADAM10
	PDIA3
	TLK1
	KRAS
	ZFAND5
	ANKRD12
	RAB40C
	RAP1B
	CHL1
	TCERG1L
	KDM2B
	TAOK1
	SLC25A12
	SLAIN2
	HERC1
	PLK1
	HECTD2
	RARB
	AKAP1
	MEGF11
	ELL
	FAXC
	MBD5
	SETBP1
	SORBS2
	CDH11
	HMGN1
	RBBP5
	NAP1L4
	ADCY6
	COMMD3-BMI1
	MBTD1
	CSMD1
	RAPGEF2
	SP3
	MRTFB
	GRHL2
	CDC42SE2
	SEC63
	BBX
	CITED2
	JMJD1C
	SUSD6
	SEC11A
	HSPD1
	UBE2K
	MEMO1
	PCLO
	ADAMTSL1
	FGF7
	TSC22D1
	SERPINE2
	CADM2
	ATP5MD
	RAB10
	DSCAML1
	CSMD2
	DYRK4
	LRP12
	UBE2G1
	HIVEP2
	ORC4
	DACH1
	ARFGEF1
	PDE10A
	SLC24A2
	NFKBIA
	KLHL14
	TRRAP
	ZIC5
	ATP13A3
	NUDT21
	CEP170
	SUMO3
	HNRNPU
	GABPB1
	GPHN
	ZMIZ1
	MYT1L
	WWC1
	EBF2
	NKTR
	NR4A3
	FGF18
	KPNA4
	SUN1
	EP300
	PLS3
	TCF7L2
	LRIG1
	DNAJC8
	JAZF1
	ATAD2B
	ENKD1
	GDNF
	SNRPB2
	PPP3R1
	DNAJA2
	PUS7
	PARD6B
	HAPLN1
	GLIS3
	PHF2
	EIF4B
	BAZ1A
	MEF2C
	HMGCR
	SETD1A
	BPTF
	SLIT2
	ERBIN
	COL4A6
	CLDN23
	PPP1R12A
	MED4
	P3H2
	UBR5
	ZHX2
	TRIO
	COL13A1
	TAB3
	FBXO38
	BRD4
	RXRA
	ZNF638
	ZNF148
	SUMO2
	PPP6R3
	RORA
	SPRY2
	GCLC
	FZD1
	PIM3
	L3MBTL3
	GDF6
	TTLL5
	CREBRF
	BCL11A
	SP1
	IRF6
	ATP1B3
	TP63
	AFF4
	PDE4A
	ANTXR1
	TNFRSF11B
	GLRB
	FMN1
	SEC24A
	KLF9
	ASCL1
	JARID2
	ZNF12
	CTHRC1
	RASL11B
	STXBP5L
	M6PR
	EBF1
	JADE2
	TOP2B
	PPP1R8
	CD55
	GABRA5
	TMEM170A
	DIDO1
	PDIA5
	HIVEP1
	GNB4
	KCNA2
	PRRC2C
	AKIRIN1
	SIPA1L2
	ARHGAP11A
	MBNL1
	PHTF2
	YPEL2
	GLI2
	NEDD1
	MORF4L1
	CDKN1C
	DOCK4
	MCTP1
	PRKAA2
	RPL29
	CXCL3
	COLEC12
	PUM2
	KMT2E
	GTPBP1
	FOXF1
	AICDA
	MLLT10
	RGPD3
	ZBTB7A
	FBXO21
	SEC24D
	GPR6
	RAB40B
	E2F4
	KHDRBS1
	GNA13
	MRPS21
	ATXN7
	GNPTAB
	ZZEF1
	2007-09-01
	MNT
	CAMK2D
	ZNF268
	COX10
	NR3C1
	TCEANC
	MITF
	KLF4
	CDYL
	CEMIP2
	PRR12
	ELAVL1
	TMEM248
	MAP3K2
	KNTC1
	C1QL1
	FAM76B
	NLK
	ABTB2
	KMT5B
	ANK3
	E2F3
	GNAI1
	LMBR1
	LZTS2
	SHOC2
	PAK1IP1
	IL17RD
	ASH1L
	VRK1
	RSL24D1
	TCF21
	LMTK2
	BACH2
	ADNP
	SMURF1
	THBD
	FMNL3
	PAN3
	ALX1
	ABCC5
	GBX2
	MT1X
	HOXB7
	CYFIP2
	FAM83B
	NECAB1
	ICE2
	CXCR4
	DCLK2
	SIX1
	GJA1
	SCYL1
	SH2B3
	BCL7A
	CUX1
	RIMS2
	MRPL49
	PEX3
	SLC10A7
	PIAS3
	FUBP1
	WARS2
	CCL2
	GCC2
	ZNF704
	DNM1L
	AKAP13
	CACNB4
	CUL2
	SCAF8
	LMNB2
	ELOVL5
	NPAS3
	RASSF3
	HS6ST2
	MYBL1
	POF1B
hsa-miR-19b-3p	ESR1
	ATXN1
	ZMYND11
	ATG14
	SLC24A3
	SHANK1
	LRP2
	HCFC2
	SECISBP2L
	ACBD5
	GRSF1
	DLG5
	AFF1
	KBTBD8
	BEND4
	TSC1
	KCNJ2
	RPS6KA5
	CHIC1
	CLOCK
	MDM4
	KCNA4
	ADRB1
	TRIM33
	RNF11
	DDX3X
	LRIG3
	RAB8B
	CEP350
	TNRC6B
	SOX6
	PATL1
	RORA
	CACUL1
	LONRF1
	S1PR1
	BMPR2
	KIF13A
	ATXN7L1
	SKIL
	MRTFB
	USP33
	RICTOR
	PIK3CA
	ZBTB18
	HBP1
	PPP1R12A
	GTF2A1
	SKIDA1
	PMEPA1
	ARAP2
	PLXNA4
	IMPDH1
	DSEL
	CHST1
	CDS1
	ACSL4
	SGK1
	STOX2
	CACNA1C
	CSMD1
	CREBRF
	CNTFR
	ABCA1
	MBNL2
	FAM43A
	TSHZ3
	KPNA6
	ZNF217
	PTPRD
	SPATA2
	AMMECR1L
	C2orf42
	ITGB8
	BNIP2
	SYT1
	BMP3
	CCNL1
	ELMOD2
	DTNA
	SEMA4C
	KLHL42
	CAMSAP1
	TAOK1
	CCNT2
	DNAJA2
	ZDHHC7
	SLC35F1
	C11orf96
	E2F8
	PPP2R5E
	CLIP4
	TFCP2L1
	SPTSSB
	MED12L
	RNF145
	PRICKLE2
	KHDC4
	ROR1
	SPOCK1
	EPS15
	GSC
	MAP3K12
	ATF2
	SIPA1L1
	PHTF2
	SLC6A8
	ZBTB14
	HOMER1
	ACOX3
	ZBTB4
	MECP2
	NAV3
	RAP2C
	RGL1
	SATB1
	KLHL11
	MPPED2
	WDR44
	SULF1
	AKAP1
	ANKIB1
	MATN3
	UBE2D2
	ABR
	CCM2
	DDX6
	ATP6V1B2
	FAM155A
	WNK1
	RAPGEF2
	PSAP
	PPTC7
	EDARADD
	CLIP1
	PIK3R3
	MFSD6
	SIN3B
	ARHGAP12
	PLAA
	FBXO48
	PIK3CB
	IGFBP3
	LDLR
	ELOVL5
	ANKRD42
	SHCBP1
	ZNF680
	BTAF1
	SLC31A2
