## Supplementaryfile2_genepanel for "Understanding Tooth Agenesis: A Multi-omics Insight into MicroRNA Regulation" (part 3 of 3)

### Sheet: miRNA Target pannel (continued)
	Targets
	ZNF518A
	DENND6A
	PDE5A
	NCKAP5
	MYCL
	ROBO2
	RBBP8
	PRKACB
	SAMD4A
	PNRC1
	SNTG1
	KLF10
	SIVA1
	GJA1
	SDC1
	ATG16L1
	FUT9
	WDR45B
	HPRT1
	MB21D2
	NRBP1
	EMX2
	S100PBP
	REEP3
	USP13
	PTPRG
	TGIF1
	STK35
	KIF3A
	PON2
	TNFAIP3
	TTC9
	PRR5L
	MEMO1
	ADIPOR2
	CYP2U1
	TENT2
	TAF4
	ELL2
	DMXL2
	GAREM1
	LY75
	MECOM
	BPTF
	POU3F2
	MPHOSPH9
	OTUD7B
	F3
	NEUROD1
	HIC1
	BRWD3
	KLF7
	BTBD7
	SRGAP2B
	RAF1
	B3GALNT2
	FAM234A
	FAT3
	SRGAP2C
	FMR1
	TNRC6C
	GTF2H1
	QKI
	TBR1
	CAST
	PRUNE2
	FBXO8
	RIN2
	GRK6
	KCNQ5
	WDR20
	MAGI2
	TGM3
	RBMS1
	SNX17
	MICAL2
	CGN
	MTRR
	PCDHA8
	PCDHAC1
	ZMAT3
	LIMCH1
	KPNA3
	RNF167
	TMBIM6
	CYLD
	MOB1B
	PCDHAC2
	PCDHA13
	GRIN2A
	LOC110117498-PIK3R3
	ABHD5
	OTUD1
	EBF2
	DNAJB1
	BTF3L4
	PCDHA10
	WDR26
	PCDHA5
	FBXO32
	SMARCA2
	HDLBP
	TXLNA
	LGALSL
	PCDHA6
	EPHX4
	PCDHA11
	BNC2
	ITGA6
	SRSF6
	PCDHA3
	DPYSL5
	IGF1
	SLC9A6
	SEC11A
	DIPK1A
	CNKSR2
	TNPO2
	PCDHA4
	ZNF521
	PCDHA1
	ARMC8
	FZD6
	CCND2
	NPTN
	PCDH10
	NAALADL2
	PCDHA7
	PCDHA2
	RHOB
	ERBB4
	ZNF385B
	ID2
	KIAA2013
	PCDHA12
	PARPBP
	PLXNC1
	GULP1
	WAC
	MAB21L2
	RAB18
	STK26
	PGM2L1
	DNAJC16
	ANO1
	MAP4K3
	NFIB
	ARC
	PHF14
	MED13
	CPD
	PTEN
	2007-09-01
	VPS4B
	ARFGEF1
	CBX6
	RAP1B
	EOGT
	GOLGA6A
	TNKS
	ATP10A
	NUP54
	DOCK3
	TMEM45A
	IVNS1ABP
	CCDC6
	SCUBE3
	ADCY1
	TET3
	ZNF367
	NRK
	ST3GAL5
	PDIK1L
	ARFIP1
	LIN9
	DDX3Y
	MAP3K2
	SLC4A7
	ABHD17C
	CCND1
	FAM76B
	DOCK10
	SLC25A6
	RNF111
	DNAI1
	PLCB1
	CNOT6L
	ITSN1
	PHF12
	ARRDC4
	LSM12
	ABCB7
	CCDC88A
	HECW2
	CNOT6
	SCN3A
	FLNC
	PHF13
	PCDH15
	TUB
	CFL2
	SERPINE1
hsa-miR-103a-3p	SCN8A
	DICER1
	MED26
	ANO3
	NPAS3
	AGFG1
	KIF21A
	ATP13A3
	N4BP1
	TWF1
	AXIN2
	TRIAP1
	AMMECR1
	SNRK
	FBXW7
	RBM24
	JAKMIP2
	CLIP1
	CLOCK
	RIMS3
	CPEB3
	MEF2D
	PLEKHA1
	KIF23
	PPIP5K2
	MYH9
	IARS
	NF1
	NUP50
	AMOT
	TNRC6B
	PPP6R2
	USP42
	ARMC1
	RNF38
	FOXP1
	SCN2A
	ATF7
	ACVR2B
	ZBTB10
	FGFRL1
	ELK4
	PTPN4
	MYCN
	PLEKHF2
	HDGFL3
	AGO4
	HTATIP2
	CRYBG1
	ZCCHC2
	INO80D
	PAFAH1B2
	SPATS2L
	NDEL1
	ZHX1
	HERC2
	GPC6
	EPHA7
	CACNA2D1
	SLITRK1
	ANK3
	NRP2
	CHD2
	EVA1A
	PCGF2
	SUN2
	NEDD9
	PRKAG3
	WDR20
	FERMT2
	IGSF3
	EIF5
	ZDHHC21
	PRKG1
	PDZD8
	TGFBR3
	NKTR
	CAB39
	PGRMC2
	SIX4
	DYRK2
	GPCPD1
	PAG1
	PTH
	BTRC
	PPP2R3C
	KLF4
	UNC80
	PPP6C
	TRIM71
	PHYHIPL
	SYNJ1
	TDG
	PDE3B
	ARIH2
	TBKBP1
	CCNYL1
	NUDCD2
	ZNRF2
	EDIL3
	STRN
	TMEM47
	DCTN5
	GGA3
	ASH1L
	SNX12
	SLC25A37
	SMARCE1
	ZNF449
	CCDC50
	KIF5C
	SH3BP4
	GSKIP
	SBNO1
	GALNT7
	DYNLT3
	CC2D1B
	FAM98A
	CSNK1G2
	HTT
	MAPK8
	STOM
	SLAIN2
	KDM7A
	TMEM170A
	ZFPM2
hsa-miR-130a-3p	CLIP1
	GJA1
	CPEB1
	SLAIN1
	SKIDA1
	ESR1
	ACVR1
	TSC1
	RPS6KA5
	MDM4
	KLF7
	IGF1
	RAP2C
	ACSL4
	PIK3CB
	ZBTB20
	MYBL1
	DDX6
	FAM155A
	KBTBD8
	ZBTB18
	ZFYVE9
	TBL1XR1
	LGALSL
	ATG16L1
	RO60
	CHST1
	MECP2
	FMR1
	CNOT6
	SOS2
	DYNC1LI2
	SECISBP2L
	ZMAT3
	SYBU
	SERINC3
	TSHZ1
	DNAJC16
	RNF38
	LONRF3
	MFSD6
	PHF14
	AGO4
	CHD5
	ARAP2
	CDK19
	LRIG1
	ZBTB4
	EREG
	DGKE
	PHF20
	AAK1
	MEMO1
	SBF2
	TRPC3
	LY75
	MDFIC
	PLCB1
	MLLT6
	VPS37A
	MPHOSPH9
	MAPK1
	CAPRIN2
	ING2
	SLC6A6
	ENPP5
	HPRT1
	MB21D2
	LCORL
	LDLR
	RALGPS2
	HCFC2
	BRWD1
	MIER1
	PAN3
	NECTIN3
	CEP170
	RTCA
	KIF13A
	SAR1B
	ERBIN
	TMEM159
	SH3D19
	MBNL1
	THSD7A
	EIF4E2
	RNF216
	FZD6
	FERMT2
	PIGA
	NEUROG1
	RFX7
	STIM2
	ULK2
	CYSLTR1
	OTUD3
	CSMD1
	PSAP
	DLG5
	ZNF217
	IRF1
	SPATA2
	FASTK
	SEL1L3
	RACGAP1
	ARHGAP12
	JARID2
	FBXO28
	IMPDH1
	FBXO48
	WDR47
	APCDD1
	RAB5A
	WDFY3
	SRSF2
	SULF1
	BLCAP
	PTPRG
	ANKIB1
	ACBD5
	GAREM1
	KIAA1211
	KDM2A
	MBNL3
	NHLH2
	MAP3K12
	STX6
	TOGARAM1
	ITPR1
	CDS1
	MET
	PTP4A1
	NABP1
	ADCY1
	SLC44A1
	SHANK2
	SMOC1
	SLMAP
	LRP8
	RAPGEF4
	NCKAP5
	WNK1
	RNF145
	PGM2L1
	RTN1
	AGO1
	ITGB8
	KCNA4
	NACC2
	CCDC126
	CBY1
	PIKFYVE
	PRUNE2
	LMLN
	BMT2
	LRP6
	MSMO1
	IL15
	FRZB
	UBE2D2
	MID1IP1
	TFCP2L1
	BPTF
	DCBLD2
	POU3F2
	DICER1
	CD69
	MIGA2
	BTBD7
	IL1RAP
	JADE1
	CCNY
	EMX2
	USP13
	NPNT
	ABCC5
	CPEB3
	UBE3B
	BTAF1
	SAMD8
	SPART
	CLTC
	SPOCK1
	ABCB7
	PPARG
	VGLL4
	RASD1
	SOCS5
	STON2
	RAI2
	MMGT1
	TMEM250
	YTHDF2
	FIBIN
	AR
	EDN1
	RBM25
	BAG5
	RRAGD
	CBFB
	FAM57A
hsa-miR-146a-5p	TRAF6
	IRAK1
	SEC23IP
	NOVA1
	PPP1R11
	UPP2
	WWC2
	BCORL1
	ZNF649
	SORT1
	NUMB
	USP32
	PLSCR4
	CARD10
	SRSF6
	APPL1
	ZNF652
	SIAH2
	GDAP1L1
	SLC10A3
	MRS2
	ZNF354B
	C9orf72
	EIF4G2
	ZNF540
	GRIA3
	LOC388813
	DDHD1
	BRK1
	TDRKH
	ZBTB2
	CD80
	FBXW2
	POFUT2
	NEMP1
	DCAF12
	CXXC4
hsa-miR-15a-5p	PAPPA
	FASN
	UNC80
	FGF2
	TNRC6B
	PTPN4
	PHF19
	DESI1
	UBE2Q1
	LSM11
	NECTIN1
	GAREM1
	ANKUB1
	FBXO21
	CCNE1
	ATG14
	LUZP1
	SLC13A3
	ARIH1
	MGAT4A
	EPHB2
	BTRC
	SPRYD3
	ARL2
	CASK
	NUP50
	DCLK1
	CYB561A3
	ZBTB46
	FGF7
	RECK
	PLAG1
	AXIN2
	GPR63
	SYNJ1
	ABL2
	SCN8A
	CACNA1E
	PISD
	KCNJ2
	C2orf42
	UBE2V1
	KIF1B
	SPRED1
	SREK1
	TBL1XR1
	MTMR3
	TLK1
	SLC11A2
	MOB3B
	ZBTB44
	ANO3
	SLC9A6
	APLN
	AKT3
	IPO7
	RASGEF1B
	ATG9A
	CPEB2
	AHCYL2
	MYB
	CCND2
	KIF5C
	UBN2
	UBE4B
	ARL3
	MAMSTR
	RNF144B
	CDCA4
	KDSR
	KIF23
	TFAP2A
	PPM1E
	SHOC2
	HTR2A
	LURAP1L
	DMPK
	RAB11FIP2
	TMEM100
	RASSF8
	FBXW7
	CCDC6
	DNAJB4
	GRM7
	WEE1
	STOX2
	CYP26B1
	N4BP1
	PLPP1
	ZNF691
	ZCCHC3
	ARMH4
	SALL4
	TBPL1
	CFAP45
	CNOT6L
	SEMA6D
	RFX3
	PCMT1
	EDA
	SEC24A
	KLHL2
	PAFAH1B1
	PTPN3
	CASR
	MYLK
	NAPG
	ZNF367
	ZMAT3
	UBFD1
	CHAC1
	HIPK2
	UBE4A
	CEP55
	MKX
	CBX2
	TNFSF13B
	IPPK
	VEGFA
	SLC25A37
	ZBTB34
	KIF5B
	SETD3
	PAFAH1B2
	MAP2K1
	SMURF1
	GABARAPL1
	USP25
	STXBP3
	FGFR1
	MYBL1
	GPATCH8
	PLXNC1
	CBX4
	JPH3
	USP42
	STRADB
	RNF217
	LRRN3
	STXBP5
	ZFHX4
	ZNF622
	PTPRR
	STK33
	ATXN2
	OOEP
	P3H2
	AGO4
	ZBTB39
	SRPRA
	PLXNA4
	WNK3
	PPP1R11
	LATS1
	DDX3X
	LRIG2
	ARHGDIA
	PPP2R1B
	NAA25
	DCP1A
	CHEK1
	OMG
	GALNT13
	ACTR2
	GHR
	BTAF1
	AVL9
	TRANK1
	FBXL20
	DIXDC1
	CCND1
	2002-09-01
	MFN2
	SIK1
	E2F3
	WNT3A
	ZNRF2
	SOCS6
	HSPA4L
	SEL1L3
	FOXK1
	SYT3
	HSPG2
	CD2AP
	SUCO
	MYO5A
	AMOTL1
	KANK1
	RBPJ
	SYDE2
	TMEM245
	RPS6KA3
	VPS33B
	KIF21A
	ZMYM2
	SUMO3
	CACUL1
	PIAS2
	ACVR2A
	TBP
	SLIT2
	XPO7
	SMAD7
	YTHDC1
	CHD2
	SLC12A2
	COP1
	ADAMTS3
	KCNK10
	ASH1L
	RAD23B
	SIRT4
	TMEM178B
	RNF10
	IFT74
	PTH
	G2E3
	ATXN7L2
	LITAF
	KRTAP11-1
	TRABD2B
	ZNF449
	RETREG2
	DLL1
	NHLRC2
	SLC20A2
	LAMP3
	ELL
	TMEM183A
	CDC25A
	MEOX2
	CPEB3
	MEX3C
	PCDH17
	CDK5R1
	ATXN7L1
	SALL1
	CC2D1B
	INSR
	POU2F1
	TMCC1
	ZNRF3
	CLOCK
	KRTAP4-6
	CDC42SE2
	SIK1B
	ZFHX3
	PPM1A
	CCNT1
	NOS1
	LRRK1
	RPS6KA6
	TLL1
	EZH1
	SPTLC1
	GATAD2A
	AMER1
	LARGE2
	RARB
	SLC6A11
	ZC3H13
	CSDE1
	WIPI2
	TFCP2L1
	TGFBR3
	FAM133B
	UBQLNL
	TRIM66
	ELMSAN1
	AK4
	ABHD2
	C1orf21
	NRN1
	ADGRL1
	JARID2
	SYNRG
	USP31
	CD47
	SEMA3A
	LRIG1
	TMC7
	DENND1B
	RAB9B
	AMOT
	FERMT2
	ILDR2
	CSRNP1
	NR2C2
	C12orf76
	BAG4
hsa-miR-150-5p	SV2B
	MYB
	MDM4
	ADIPOR2
	PAPPA
	CHD2
	TADA1
	BASP1
	NRCAM
	HOXA2
	NLRP7
	CYP4X1
	MTCH2
	ZNF25
	FADS1
	HILPDA
	FKBP14
	ADAM19
	SETD7
	POM121
	PTGFR
	SNAP23
	SLC30A5
	DCAF6
	CDKN1B
	PERP
	PIK3AP1
	KMT2A
	SMC3
	PDE7A
	ITGAX
	IRGQ
	TMPRSS11A
	WTAP
	LOC102724951
	EIF5
	PRKCA
	ST6GAL1
	MBTD1
	PPARGC1A
	SP1
	MOB1B
	IST1
	ZHX2
	LOC102723360
	LOC102724219
	VPS53
	CBL
	EPHB2
	PIRT
	LOC102724843
	FTO
	MINDY2
	ATP6V1H
	FBXL5
	KCNIP1
	SAYSD1
	IPO5
	PKP4
	IMPACT
	ZFP91
	SEMA3A
	ZNF460
	CLSPN
hsa-miR-181b-2-3p	PLCXD3
	RO60
	FBXW11
	YWHAG
	MATR3
	MEX3B
	CEP135
	HECW2
	DUSP16
	ZDHHC17
	CCN1
	SP4
	HMCN1
	SPTBN1
	NR3C1
	GUCY1A2
	KPNA1
	DDX3X
	ZHX1
	SEMA3C
	RAP2C
	RAB28
	ARIH1
	NAV3
	WDSUB1
	NKAIN2
	KLF12
	TBC1D9
	LACC1
	APH1B
	SLC1A2
	CKS2
	XBP1
	ROR1
	TIPARP
	XPNPEP1
	E2F5
	CHIC1
	CPOX
	ZNF280D
	ATRX
	SNX30
	PRXL2C
	OTULINL
	ARPC5
	CSDE1
	DDX3Y
	DR1
	MAMDC2
	PCDH19
	SOWAHB
	OSCP1
	ATAD1
	ZNF37A
	FAM20C
	DKC1
	ZNF804A
	CCSER1
	MBNL3
	POU2F1
	MTMR3
	EXOC5
	AUNIP
	FGFR2
	ZNF275
	THRB
	SMARCC1
	TNRC6B
	MYH10
	ARNTL2
	FAM135A
	EBPL
	BOD1L1
	ELMOD2
	PLXNA4
	FAM217A
	ANKRD44
	ARL5B
	SEL1L
	DENND1B
	TRIM23
hsa-miR-199a-5p	DDR1
	SLC25A23
	NAA40
	ZNF763
	MYRF
	CLCN3
	SLC24A3
	CELSR1
	LIN7C
	HAPLN1
	FZD4
	MAP3K11
	RAD23B
	GCNT2
	SULF1
	AKAP1
	KL
	ARHGAP12
	ZNF189
	CDCA7L
	FAM222B
	GPR63
	ZNF773
	RASSF2
	MICAL3
	ZNF426
	BCAM
	ZNF439
	2008-03-01
	ZBTB20
	GNG5
	ZNF544
	ITGA3
	ZNF440
	MAB21L1
	TSPAN6
	ARHGAP21
	GPRC5A
	ZNF704
	ZFYVE27
	RBM47
	ECE1
	TUBG1
	ZNF516
	PAXBP1
	SIRT1
	ZFAND4
	NSG1
	CLIP1
	ACVR2B
	WAPL
	VPS26A
	M6PR
	PDPN
	HMCN1
	NFIL3
	NPAS2
	FER
	ANK3
	SHOC2
	CCNL1
	KPNA4
	TPR
	ASRGL1
	SOS2
	AUTS2
	CCDC88C
	FZD6
	ZNF563
	PLXNA2
	PPARGC1A
	TXNL1
	POU3F2
	FLRT3
	SORCS3
	INO80D
	BTRC
	CSDC2
	TMEM245
	RASSF3
	NINL
hsa-miR-23a-3p	ZNF99
	SEMA6D
	FAM234B
	TRIL
	INTU
	ZNF138
	AUH
	TAB3
	SEC23IP
	ZBTB34
	PDE7A
	PPARGC1A
	PDE4B
	TOP1
	KLF3
	TMED5
	FUT9
	SESN3
	DNAJC6
	PPM1K
	VGLL3
	SFT2D1
	SLC6A14
	ZNF716
	C2orf69
	ATP11C
	NEK6
	LPP
	ARHGAP20
	MRC1
	ETNK1
	WBP2
	FAM126B
	TMPO
	PPP4R4
	HEXIM1
	CCNT2
	PKP4
	PTEN
	TNRC6A
	SLC4A4
	MICU3
	RAB8B
	CACUL1
	PPIF
	ZNF117
	REPS2
	CSNK1G3
	ZFHX4
	SLC1A1
	MAP4K4
	ROBO2
	PRTG
	NUFIP2
	RPRD2
	CTCF
	SCG5
	SEC24A
	CDC40
	BORA
	NR6A1
	CNOT6L
	NCOA2
	NUP50
	NACC2
	CGGBP1
	CRISPLD1
	CNR1
	CLCN3
	PTGER4
	NSD2
	SOCS6
	BRWD1
	AGAP1
	C3orf52
	STAT5B
	MAP3K1
	TNFAIP3
	TLK1
	CRLF3
	NAP1L5
	NUAK2
	MCFD2
	ELF4
	SEC23A
	TNPO1
	STX12
	ZIC4
	TUSC2
	PRDM1
	MAP7
	PDIA6
	IGSF8
	SNX5
	OSBPL8
	AUTS2
	TJP1
	G3BP2
	MIS18A
	ARL8B
	CCSAP
	TMOD1
	PKIA
	GXYLT1
	NLGN4X
	MBTD1
	ATP6V1E1
	SPOPL
	AKAP11
	ZNF506
	CCL7
	HNF4G
	FBXO32
	TNRC6C
	HS6ST2
	MIGA1
	RUFY2
	CREBZF
	POU4F2
	ALDH1A2
	KPNA4
	ZC3H12C
	EGR3
	KDM6A
	RAP1A
	STARD3NL
	RGS8
	RAB11FIP2
	PNRC2
	NGLY1
	ZNF493
	THAP12
	CELF2
	VCAN
	MT2A
	PPP1R12A
	TNKS2
	EPHB2
	ELF2
	ZNF839
	WDR37
	IL6R
	CBLB
	LHFPL2
	TNFAIP6
	ATXN7
	CASP10
	RORA
	ZBTB44
	NEK7
	MET
	RBBP6
	ZNF30
	RPL31
	ZNF676
	COL11A2
	CBLL1
	CAB39
	ZNF395
	QSER1
	SLC12A2
	HOXD10
	KMT5A
	AP1S2
	ZNF655
	NRXN1
	SERINC5
	TRIB1
	VKORC1L1
	PRDM10
	NUS1
	MDFIC
	PAX9
	TTC7B
	C6orf62
	SWT1
	TRIM14
	EBF3
	SATB1
	ZNF208
	ERBIN
	VEPH1
	FUT4
	RALYL
	TMOD2
	TOX
	MAB21L2
	ADGRG2
	ADAM23
	ZNF468
	PIP4K2B
	BICD2
	XIAP
	CCDC186
	TOP2B
	STT3B
	SPSB4
	ZNF721
	CEP63
	ZNF626
	NKAIN2
	PAK2
	BEX5
	USP53
	MAK16
	CHUK
	SIX4
	JARID2
	TMEM170A
	LIN54
	UQCRFS1
	IPMK
	RRAS2
	POM121C
	GRM5
	WBP4
	ZNF559
	TMEM135
	ZNF420
	ESRP1
	MYH1
	RAB39B
	TMEM263
	FOXP2
	ZBTB18
	MBOAT7
	COL4A1
	ZNF737
	SATB2
	SAFB
	ELAVL4
	TMEM131L
	DCUN1D1
	FGF2
	CASP7
	NKX2-1
	CAMTA1
	ERBB4
	RNF150
	MYH2
	SIPA1L1
	PTPN4
	HTR2A
	CAMK2G
	WHAMM
	DTNA
	CPEB2
	TXLNG
	NIPSNAP2
	MTF1
	CCM2
	GNRHR
	TET3
	PNRC1
	ZNF652
	RAD21
	SSBP2
	LAMP1
	ZNRF2
	BLCAP
	ABHD18
	NDFIP2
	EPSTI1
	TMEM245
	NLGN4Y
	C12orf76
	ASXL3
	POM121
	KCNK5
	LPAR1
	RBM47
	TGFBR2
	ENTPD5
	UBE2R2
	ANKHD1
	CLDN12
	SEC14L1
	PLXNC1
	ZNF257
	CA2
	FGD4
	NFIA
	ADCY1
	RFX3
	MED12L
	ZMYM2
	MARCKSL1
	SMIM9
	RETREG3
	UBE2D1
	STON2
	SSH2
	CNN2
	FREM1
	UBE2O
	MYCT1
	REEP1
	NOL4
	HAS2
	IGSF10
	ZCCHC2
	ELOVL3
	HMGB2
	GLS
	TRPM7
	ZNF765
	SMS
	TCF24
	CUL3
	EXOC3L4
	ZIC1
	ZNF680
	TOX3
	ASAH2B
	CXCL12
	TCP11L1
hsa-miR-200b-3p	VASH2
	HIPK3
	MAP2
	ERRFI1
	ZEB1
	NR5A2
	ZEB2
	RECK
	SLIT2
	WIPF1
	C11orf95
	FAM8A1
	LHFPL6
	AP1S2
	SEC23A
	TBX18
	PTPN21
	DNAJC3
	QKI
	RIC1
	CCNJ
	PCMTD1
	CFL2
	GPM6A
	ARHGAP6
	TFAP2A
	SLC35B4
	BAP1
	RAB11FIP2
	MSN
	FBXW7
	TRIM33
	CNOT6
	PRTG
	RPS6KB1
	WASF3
	KDM7A
	ELL2
	ATXN1
	SYNJ1
	MIEF1
	MBNL3
	CSNK1G3
	KHDRBS1
	ELMOD2
	MCFD2
	CRKL
	TENT4B
	MPRIP
	PPP4R2
	MGAT2
	FAM122C
	NFIA
	NOVA2
	SUSD5
	FEZ2
	PRDM16
	LRP1B
	PPP2R5E
	PTPN14
	OSTM1
	FAM126B
	CDK17
	FRMD6
	RBSN
	JAKMIP2
	PIK3CA
	CCDC177
	ARIH1
	ATP11C
	RTF1
	PPM1F
	RAP2C
	MMD
	CHN2
	PHF21B
	SULF1
	ARL2BP
	ADIPOR2
	ZNF532
	PHACTR3
	RASA2
	ZNF711
	SEMA6D
	VLDLR
	IGSF10
	WNT16
	CBL
	EPS8
	NANOS1
	TMOD3
	SGIP1
	COL4A3BP
	KDELC1
	MINDY2
	RND3
	KDR
	OTUD4
	NCOA2
	HMBOX1
	DUSP1
	ELOC
	C16orf72
	EGLN1
	CLASP1
	ZFAND6
	FOXG1
	KCNQ3
	MBOAT2
	PHTF2
	BRWD3
	NBR1
	ZNF131
	AFF3
	ARL5A
	TMX4
	IMMP2L
	MAP3K1
	IPO7
	GOLGA7
	DLC1
	XKR8
	ELK4
	FN1
	SESN1
	JUN
	GPR158
	DGKH
	SYDE1
	PPHLN1
	ZC3H6
	PRKG1
	SLC1A2
	RANBP9
	GOLGA1
	LOX
	GIT2
	ARMCX5-GPRASP2
	MPDZ
	PGM2L1
	PRKACB
	CDH20
	NTF3
	B3GNT2
	PSAT1
	REEP1
	MED13
	TBK1
	TBC1D12
	MAPK7
	WAPL
	VEGFA
	RUSC2
	SFXN1
	ZFX
	HS2ST1
	BLCAP
	RAB21
	GPRASP2
	DESI1
	FOXF1
	PTPRZ1
	TMEM17
	FSCN1
	PPP1R18
	RNF2
	THAP1
	CLIC4
	CECR2
	HOOK1
	PPM1E
	CHRDL1
	DTNA
	ZBTB10
	B3GLCT
	DNAJB9
	FAT3
	NR3C1
	FAM227B
	CSMD3
	PPFIA1
	KCTD8
	PI4K2B
	ANKRD40
	VASH1
	PDS5B
	SLK
	RTKN2
	RNF19A
	FHL1
	SPAG9
	DPY19L1
	AMFR
	ELAVL2
	LBR
	ZYG11B
	CLIP1
	MOSMO
	WDR82
	SERPINI1
	RASSF8
	JAZF1
	TOB1
	EVI5
	B4GAT1
	POLK
	CHRM2
	TRAPPC8
	PUM2
	CDYL
	YWHAG
	SLC6A11
	TCAIM
	PKD1
	FBXO30
	DNMT3B
	FBXO33
	ITGA1
	OCLN
	CEP85L
	VAT1L
	SCAMP1
	GABBR2
	CAB39
	ADAMTS3
	SCAI
	NEDD1
	LRRC8A
	ANKRD44
	NRBP1
	S100PBP
	USP25
	MAP4K5
	CAMSAP2
	HDAC9
	PPP1R9B
	PMAIP1
	MAP4K4
	FSD1L
	STK4
hsa-miR-214-3p	LSM12
	RC3H1
	NAA15
	AMMECR1L
	ZFAND3
	NEO1
	DOLPP1
	GSK3B
	MED19
	DMXL2
	MFN2
	SEC24C
	C17orf49
	MAPK1
	PGF
	ATP2A3
	SNX12
	VPS53
	PIM1
	CBL
	JPH1
	AKAP13
	HPSE2
	BAZ2A
	MLLT10
	TRA2B
	RUBCN
	RBM34
	HR
	FBXO32
	SLC8A1
	IRS1
	CTSS
	PLAGL2
	FGF14
	EXOC3L2
	TBL1XR1
	COP1
	PYM1
	PRR14L
	IPO7
	QKI
	DLL1
	ZBTB20
	CPSF4
	PROX1
	MLXIP
	TNPO1
	BTBD1
	RPUSD1
	FGFR1
	RAPGEFL1
	KIAA0355
	FNDC5
	SLC23A2
	LHX6
	IL17RD
	USP46
	LRP2
	GPN1
	F8
	PIK3CB
	PPM1L
	OPRK1
	DAGLA
	NAA50
	KCNC2
	BCL11A
	ZBTB39
	MTA3
	NFATC2
	SLC25A39
	PURB
	PPP6C
	NUFIP2
	TMEM248
	BTAF1
	ACSL1
	MEAF6
	JAKMIP2
	PRR23B
	ZNF609
	SARM1
	CRKL
	FAM19A4
	RAB4B
	RALGAPB
	ATP8A1
	UBL4B
	ADSS
hsa-miR-22-3p	GRM5
	FUT9
	ESR1
	ELOVL6
	EMILIN3
	LAMC1
	NET1
	PDSS1
	RCOR1
	DDIT4
	LIN7C
	WDR82
	IL17RD
	PHF8
	FRAT2
	ERBB3
	PLCXD3
	H3F3B
	SIRT1
	RPS6KC1
	LRRC1
	NLRP3
	ANKRD13A
	GATM
	CARMIL1
	TP53INP1
	ZBTB39
	PPM1K
	AKT3
	RAB5B
	MTHFR
	C5orf24
	GABBR2
	CLIP2
	HOXA4
	CCDC47
	CYTH3
	PRRC2C
	RSBN1
	RBM15
	SNRK
	KLF6
	SESN1
	MAX
	RFXANK
	SEPHS1
	MSL2
	KCNK10
	CIITA
	STYX
	ZCCHC14
	KHNYN
	CLIC4
	KIAA0040
	YARS
	BCL9
hsa-miR-223-3p	FBXW7
	SP3
	KPNA3
	RRAS2
	SLC4A4
	CRIM1
	ATP7A
	PAX6
	GALNT18
	FOXO1
	SIAH1
	F3
	UBR5
	PTBP2
	INPP5B
	CBX5
	HSP90B1
	ARMCX1
	FBXO8
	SLC35G2
	RHOB
	2006-09-01
	ADCY7
	LMO2
	KAT6A
	RUBCNL
	ACSL3
	FEZ2
	ANKS1B
	HMGCS1
	NDNF
	LSM8
	TENT5A
	HARBI1
	INPP4A
	SLC8A1
	SLC7A8
	TMEM143
	ZNF772
	RBPJ
	SMIM15
	TWF1
	FKBP5
	LAMB1
	NFIB
	INHBB
	LACC1
hsa-miR-30d-3p	CDC73
	ZEB2
	NUFIP2
	PCLO
	LRRTM2
	NBEAL1
	PANK3
	ABHD5
	CREB1
	SLC12A6
	CNPY2
	PRKAA2
	TBC1D23
	RGS7BP
	TPK1
	MED12L
	ROCK2
	ROR1
	NEGR1
	UBE2G1
	DLST
	RALA
	NABP1
	PDK1
	PHACTR2
	DNAJB14
	STAU1
	EIF2AK1
	ITGA1
	FBXO22
	UBE2J1
	IGF1
	TOB1
	MRPL30
	CDKN1B
	GUCY1A2
	COLEC12
	FAM20B
	C9orf170
	ELOC
	POU2F1
	ARHGAP28
	DIP2B
	PAIP2
	PTEN
	SLC36A4
	CCDC6
	ZNF138
	SEMA3E
	TNRC6B
	SCAF11
	GPR158
	PCDH17
	SLC25A33
	ZNHIT6
	SCAI
	ZFHX3
	ZCCHC14
	FANCD2
	HIRA
	SEMA3C
	TRMT10B
	PMEL
	ZBTB41
	RNF6
	SLITRK6
	PDK4
	ETNK1
	LSS
	WDR44
	PIH1D2
	PYROXD1
	APC
	MEOX2
	SESTD1
	GPRASP2
	KIAA1324L
	VGLL3
	ARMC1
	PPP1R3A
	SYT4
	GPR176
	SYNRG
	UFSP2
	TENM1
	MFAP4
	RUNX1T1
	RANBP3L
	AKAP5
	PPM1B
	GOSR1
	KANSL1L
	STIM2
	CCKBR
	MAP3K2
	ARID4A
	PHLDA1
	NOD1
	ROBO1
	BRD8
	EGR1
	SNRK
	MTDH
	PCSK5
	NHS
	NR3C1
	RYR3
	GPR180
	RBM7
	ZNF827
	STK38L
	TCP11L1
	FBXL20
	XPNPEP3
	RFK
	ARF6
	SYT14
	MYO5C
	CHURC1
	CCDC80
	TNFSF13B
	RB1
	PRDM11
	DTNA
	POU4F1
	COL12A1
	SLC5A3
	CEP19
	IARS2
	FAM171B
	RIF1
	AP4E1
	MEI4
	ZDHHC21
	CCN3
	SH3GLB1
	UBL3
	PSMD10
	KMT5B
	HSPA5
	LPGAT1
	FXR1
	CCDC186
	MPP6
	HMGN4
	FCHO2
	PTPN21
	BTNL9
	DOCK1
	PDXDC1
	MTHFD2
	ELK3
	TMEM99
	ECM2
	FGF7
hsa-miR-301a-3p	CLIP1
	GJA1
	CPEB1
	SLAIN1
	SKIDA1
	ESR1
	ACVR1
	TSC1
	RPS6KA5
	MDM4
	KLF7
	IGF1
	RAP2C
	ACSL4
	PIK3CB
	MYBL1
	DDX6
	FAM155A
	KBTBD8
	ZBTB18
	ZFYVE9
	TBL1XR1
	LGALSL
	ATG16L1
	RO60
	CHST1
	MECP2
	FMR1
	CNOT6
	SOS2
	ZBTB20
	SECISBP2L
	ZMAT3
	SYBU
	SERINC3
	TSHZ1
	DNAJC16
	LONRF3
	MFSD6
	PHF14
	AGO4
	CHD5
	ARAP2
	LRIG1
	ZBTB4
	DGKE
	PHF20
	DYNC1LI2
	AAK1
	MEMO1
	SBF2
	TRPC3
	LY75
	MDFIC
	PLCB1
	VPS37A
	MPHOSPH9
	MAPK1
	CAPRIN2
	ING2
	SLC6A6
	ENPP5
	CDK19
	HPRT1
	MB21D2
	EREG
	LCORL
	LDLR
	RALGPS2
	HCFC2
	MIER1
	PAN3
	NECTIN3
	CEP170
	RTCA
	KIF13A
	CSMD1
	SAR1B
	ERBIN
	TMEM159
	RNF38
	SH3D19
	MBNL1
	THSD7A
	EIF4E2
	RNF216
	FZD6
	FERMT2
	BRWD1
	RFX7
	STIM2
	ULK2
	OTUD3
	PSAP
	DLG5
	ZNF217
	IRF1
	SPATA2
	MLLT6
	FASTK
	SEL1L3
	RACGAP1
	ARHGAP12
	JARID2
	FBXO28
	IMPDH1
	FBXO48
	APCDD1
	RAB5A
	WDFY3
	SRSF2
	SULF1
	BLCAP
	PTPRG
	PIGA
	NEUROG1
	ANKIB1
	CYSLTR1
	ACBD5
	GAREM1
	KIAA1211
	KDM2A
	MBNL3
	NHLH2
	MAP3K12
	TOGARAM1
	WDR47
	ITPR1
	CDS1
	MET
	PTP4A1
	NABP1
	ADCY1
	SHANK2
	SMOC1
	SLMAP
	RAPGEF4
	NCKAP5
	WNK1
	RNF145
	PGM2L1
	RTN1
	AGO1
	ITGB8
	KCNA4
	NACC2
	CCDC126
	CBY1
	PIKFYVE
	PRUNE2
	LMLN
	BMT2
	SLC44A1
	LRP6
	LRP8
	MSMO1
	FRZB
	UBE2D2
	MID1IP1
	TFCP2L1
	BPTF
	DCBLD2
	POU3F2
	CD69
	MIGA2
	STX6
	BTBD7
	IL1RAP
	JADE1
	CCNY
	EMX2
	BAG5
	NPNT
	ABCC5
	CPEB3
	IL15
	UBE3B
	BTAF1
	SPART
	TGFBR2
	DICER1
	CLTC
	SPOCK1
	ABCB7
	PPARG
	VGLL4
	RASD1
	SOCS5
	STON2
	RAI2
	TMEM250
	YTHDF2
	FIBIN
	AR
	EDN1
	RBM25
	RRAGD
	CBFB
	FAM57A
hsa-miR-106b-5p	ENPP5
	GPR137C
	FYCO1
	ANKRD52
	DYNC1LI2
	ZNFX1
	PKD2
	NAPEPLD
	ZFYVE26
	NPAT
	RAB22A
	ARID4B
	USP46
	MED12L
	TBC1D20
	C2CD2
	ZNF800
	SLC40A1
	EZH1
	NPAS2
	FAM45A
	SAR1B
	ITPRIPL2
	BRMS1L
	GPR6
	REEP3
	ITGB8
	RRAGD
	VLDLR
	TXNIP
	TBC1D9
	KCNB1
	PLEKHA3
	CLOCK
	CFL2
	PTPN4
	AAK1
	RUFY2
	ARHGAP12
	SACS
	ZNF827
	MAP3K2
	KCNK10
	STK17B
	PDCD1LG2
	FBXL5
	NFAT5
	ZBTB4
	RNF128
	SAMD12
	HSPA8
	NCOA3
	RGL1
	EPHA4
	EPHA5
	MKRN1
	EMSY
	FRMD6
	ZNF367
	E2F1
	VANGL1
	RPS6KA5
	CAMTA1
	ZNF512B
	ANKIB1
	REST
	KLHL28
	AKTIP
	FCHO2
	KIAA0513
	VASH2
	ITGA4
	FAM129A
	LRIG1
	GPR63
	MFSD8
	CCND1
	EIF5A2
	USP3
	RASGRF2
	ELK4
	TRIP10
	MYT1L
	SLC24A2
	BCL11B
	FOXJ3
	NABP1
	GXYLT1
	FRS2
	ZFYVE9
	EFCAB14
	ATXN1L
	NR2C2
	GLIS3
	KMT2B
	ATG16L1
	FSD1L
	ZXDA
	FGD4
	PHC3
	DPYSL5
	USP31
	ZNF652
	PEX5L
	ZNF704
	RBL2
	FGD5
	LAPTM4A
	U2SURP
	STXBP5
	UBXN2A
	FAM117B
	AGTPBP1
	TRIM36
	FAM126B
	CHRM2
	ZBTB7A
	CMTR2
	EGLN3
	TNFRSF21
	TGFBR2
	PURB
	JPT1
	VSX1
	SEMA7A
	ZFP91
	TET3
	HS3ST5
	BNIP2
	CNOT4
	SPRED1
	FJX1
	ANKRD29
	ZC3H12C
	SERTAD2
	MAP3K14
	ARID4A
	PRRG1
	ATAD2
	KAT2B
	EPHA7
	ANKRD33B
	ZBTB41
	MASTL
	NCKAP5
	SALL3
	PTHLH
	LAMA3
	RASL11B
	CEP97
	B3GALT2
	PGM2L1
	SLC17A7
	UEVLD
	TRIP11
	MKNK2
	DUSP2
	ARMC8
	SALL1
	RASD1
	LPGAT1
	F3
	SPOPL
	E2F5
	PPP6C
	RAB11FIP5
	HAS2
	LIMK1
	PFKP
	SGMS1
	IRF9
	RORA
	NAGK
	LIMA1
	RORC
	BTG3
	BTBD10
	PAK5
	PTPN3
	BBX
	SSH1
	FBXO48
	SOS1
	TMEM127
	SLC46A3
	ABCA1
	DDHD1
	PDE3B
	HEG1
	RAB5B
	NKIRAS1
	TM2D2
	SNTB2
	PTPRD
	ANKRD17
	PRDM6
	NIN
	FAM219B
	AGO1
	ATL3
	LDLRAP1
	UBE2Q2
	HAUS8
	ANKH
	PCDH15
	HBP1
	BRWD1
	TOPORS
	GPR137B
	ZBTB20
	GAB1
	XRN1
	CLIP4
	DNAJC27
	ADARB1
	KMT2A
	FZD3
	KIF3B
	FAT2
	KLHL2
	BNC2
	SEMA4B
	PPP1R3B
	TGM2
	ADAM9
	BMPR2
	CROT
	WNK3
	ERAP1
	RAP2C
	CCNG2
	TAOK3
	PPP1R15B
	SUSD6
	NEDD4L
	IQSEC2
	DCBLD2
	DENND5B
	SCN1A
	YOD1
	ARHGAP26
	NRIP3
	SLAIN2
	CD69
	ANKFY1
	ULK1
	ELK3
	DRD1
	BEST3
	FAM189A1
	CALD1
	ANO6
	STRIP2
	CAPRIN2
	SLITRK3
	MAP3K9
	FAM102A
	NTN4
	TMEM168
	S1PR1
	L3MBTL3
	LASP1
	OCRL
	SUCO
	TNKS2
	CENPQ
	AGFG2
	ACSL4
	ETV1
	RAB11FIP1
	SESN3
	RRM2
	SRCIN1
	DNAJC16
	TRPV6
	MAPRE3
	EGR2
	RGMB
	HECTD2
	AP2B1
	SSH2
	OSM
	UNC80
	ISM2
	CEP120
	HPS5
	RUNX3
	IGSF10
	LRP8
	LRCH1
	SIKE1
	RACGAP1
	URI1
	C14orf28
	CTSK
	AGFG1
	RAPH1
	DERL2
	PCDHA3
	KLF11
	DAB2
	USP28
	PCDHA8
	PCDHAC1
	ZBTB33
	GNB5
	APCDD1
	CCDC71L
	RB1CC1
	ARHGAP1
	TET1
	RPS6KA4
	SLC16A9
	CC2D1A
	PCDHAC2
	PCDHA13
	WDFY3
	FEM1C
	PCDHA4
	CSRNP3
	KIAA1191
	TIAM1
	LYST
	ZFAND4
	RAB8B
	IL6ST
	PCDHA1
	STK38
	P2RX4
	LDLR
	CERCAM
	THRA
	ERC1
	PRR15
	LRRC55
	SMOC1
	PCDHA10
	C7orf43
	MAPK1
	PCDHA5
	PCDHA7
	PCDHA2
	FNDC3B
	MAP10
	PCDHA12
	PCDHA6
	NBEA
	UBE3C
	PLAGL2
	PCDHA11
	TRIM3
	SLC33A1
	ENTPD4
	ORMDL3
	GPATCH2
	RGMA
	GOLGA1
	SQSTM1
	BICC1
	ARHGEF10
	WDR37
	AFG1L
	SGTB
	KIF23
	SLC4A8
	AMER2
	FAM210A
	NAA30
	CRY2
	PXK
	KPNA2
	TMEM64
	ATP12A
	PLXDC2
	MEX3D
	KLHL15
	ARHGEF11
	CHP2
	MTMR3
	SLMAP
	SSX2IP
	FBXO31
	SLC16A6
	ST6GALNAC6
	CREB1
	DPYSL2
	ARHGEF18
	OXR1
	OSTM1
	NACC2
hsa-miR-142-3p	ZEB2
	TASOR2
	RICTOR
	RHOBTB3
	TWF1
	CLOCK
	ASH1L
	STAU1
	C20orf194
	ZBTB41
	SLC37A3
	ITGB8
	BOD1
	FMNL2
	SLC49A4
	UTRN
	PPP1R37
	CLDN12
	RGL2
	ZCCHC14
	TMEM200B
	ITGAV
	MARK3
	OSBP
	WASL
	ARNTL
	EGR2
	RAB2A
	TSEN34
	PTPN23
	PSMB5
	HECTD1
	C16orf70
	RAC1
	DUXA
	KDELR2
	KAT2B
	GHR
	PLCB1
	TIPARP
	SLC35F5
	S1PR3
	GAS2L3
	BNC2
	STRN3
	ZNF90
	RBM47
	MTUS1
	STAM
	MOB4
	RLF
	TAB2
	CEP192
	CLTA
	BRWD3
	TARDBP
	TNRC18
	MORF4L2
	IPO7
	TAOK1
	USP6NL
	C5orf24
	HGS
	SLC33A1
	ENPP5
	HPRT1
	MB21D2
	LCORL
	LDLR
	RALGPS2
	HCFC2
	BRWD1
	MIER1
	PAN3
	NECTIN3
	CEP170
	RTCA
	KIF13A
	SAR1B
	ERBIN
	TMEM159
	SH3D19
	MBNL1
	THSD7A
	EIF4E2
	RNF216
	FZD6
	FERMT2
	PIGA
	NEUROG1
	RFX7
	STIM2
	ULK2
	CYSLTR1
	OTUD3
	CSMD1
	PSAP
	DLG5
	ZNF217
	IRF1
	SPATA2
	FASTK
	SEL1L3
	RACGAP1
	ARHGAP12
	JARID2
	FBXO28
	IMPDH1
	FBXO48
	WDR47
	APCDD1
	RAB5A
	WDFY3
	SRSF2
	SULF1
	BLCAP
	PTPRG
	ANKIB1
	ACBD5
	GAREM1
	KIAA1211
	KDM2A
	MBNL3
	NHLH2
	MAP3K12
	STX6
	TOGARAM1
	ITPR1
	CDS1
	MET
	PTP4A1
	NABP1
	ADCY1
	SLC44A1
	SHANK2
	SMOC1
	SLMAP
	LRP8
	RAPGEF4
	NCKAP5
	WNK1
	RNF145
	PGM2L1
	RTN1
	AGO1
	ITGB8
	KCNA4
	NACC2
	CCDC126
	CBY1
	PIKFYVE
	PRUNE2
	LMLN
	BMT2
	LRP6
	MSMO1
	IL15
	FRZB
	UBE2D2
	MID1IP1
	TFCP2L1
	BPTF
	DCBLD2
	POU3F2
	DICER1
	CD69
	MIGA2
	BTBD7
	IL1RAP
	JADE1
	CCNY
	EMX2
	USP13
	NPNT
	ABCC5
	CPEB3
	UBE3B
	BTAF1
	SAMD8
	SPART
	CLTC
	SPOCK1
	ABCB7
	PPARG
	VGLL4
	RASD1
	SOCS5
	STON2
	RAI2
	MMGT1
	TMEM250
	YTHDF2
	FIBIN
	AR
	EDN1
	RBM25
	BAG5
	RRAGD
	CBFB
	FAM57A
hsa-miR-185-3p	GNG13
	N4BP3
	SPRN
	PAX5
	USP21
	PITPNM2
	ARHGAP1
	APC2
	PAX9
	SMG7
	PEX14
	FBXL16
	CASQ1
	PRKCA
	FAM163A
	FEV
	MECP2
	C6orf106
	ST3GAL1
	PRAF2
	SH2B1
	PML
	BCAM
	ZNF544
	LRCH4
	SH3PXD2A
	EVC2
	FBXO41
	CHRNA4
	URM1
	MAPKBP1
	SLC30A3
	NR5A1
	FAM53C
	UGT1A6
	FSTL3
	UGT1A4
	UGT1A5
	ZFP41
	UGT1A8
	ELMO1
	UGT1A1
	UGT1A7
	UGT1A3
	UGT1A9
	UGT1A10
	RNF165
	PLXNA1
	IGF2BP1
	NFE2L1
	PHF19
	ASIC4
	PLEKHM3
	GNAT1
	FIS1
	SLC6A8
	RGS6
	SCUBE3
	DCLK3
hsa-miR-30a-3p	CDC73
	ZEB2
	NUFIP2
	PCLO
	LRRTM2
	NBEAL1
	PANK3
	ABHD5
	CREB1
	SLC12A6
	CNPY2
	PRKAA2
	TBC1D23
	RGS7BP
	TPK1
	MED12L
	ROCK2
	ROR1
	NEGR1
	UBE2G1
	DLST
	RALA
	NABP1
	PDK1
	PHACTR2
	DNAJB14
	STAU1
	EIF2AK1
	ITGA1
	FBXO22
	UBE2J1
	IGF1
	TOB1
	CDKN1B
	GUCY1A2
	COLEC12
	FAM20B
	C9orf170
	ELOC
	POU2F1
	ARHGAP28
	DIP2B
	PAIP2
	PTEN
	SLC36A4
	CCDC6
	ZNF138
	SEMA3E
	TNRC6B
	SCAF11
	GPR158
	PCDH17
	SLC25A33
	ZNHIT6
	SCAI
	ZFHX3
	MRPL30
	ZCCHC14
	HIRA
	SEMA3C
	TRMT10B
	PMEL
	ZBTB41
	RNF6
	SLITRK6
	PDK4
	ETNK1
	LSS
	WDR44
	PIH1D2
	PYROXD1
	APC
	MEOX2
	SESTD1
	GPRASP2
	KIAA1324L
	VGLL3
	ARMC1
	PPP1R3A
	SYT4
	GPR176
	SYNRG
	UFSP2
	TENM1
	MFAP4
	RUNX1T1
	RANBP3L
	PPM1B
	GOSR1
	KANSL1L
	STIM2
	CCKBR
	MAP3K2
	ARID4A
	PHLDA1
	NOD1
	ROBO1
	BRD8
	EGR1
	SNRK
	MTDH
	PCSK5
	NHS
	NR3C1
	RYR3
	GPR180
	FANCD2
	RBM7
	ZNF827
	STK38L
	TCP11L1
	XPNPEP3
	RFK
	SYT14
	MYO5C
	CHURC1
	CCDC80
	TNFSF13B
	RB1
	PRDM11
	DTNA
	POU4F1
	COL12A1
	SLC5A3
	CEP19
	IARS2
	FAM171B
	RIF1
	MEI4
	ZDHHC21
	CCN3
	SH3GLB1
	UBL3
	ARF6
	PSMD10
	KMT5B
	LPGAT1
	FXR1
	CCDC186
	MPP6
	HMGN4
	FCHO2
	PTPN21
	BTNL9
	DOCK1
	PDXDC1
	MTHFD2
	ELK3
	TMEM99
	ECM2
	FGF7
hsa-miR-379-3p	HSPA4L
	ATF7IP
	RAB11FIP2
	MPZL2
	FBXO33
	AHR
	MGAT4A
	SMURF1
	LRRC2
	NLGN1
	HYDIN
	NETO2
	TMED5
	PLCH1
	TNPO1
	ATP6V1H
	BCAP29
	SNX4
	PFDN4
	TMEM33
	DUSP10
	NLRP2
	NFAT5
	IL21
	IL10
	TRIM36
	PPIL3
	YAP1
	SPOCK3
	BPTF
	SUOX
	SNX16
	FAM174A
	RAB12
	SLC10A7
	DLD
	ITGBL1
	GSAP
	LIN9
	SLC30A1
	SLC35F3
	ELF2
	KCNJ2
	RAI1
	CHIC1
	ID4
	PHKB
	C12orf49
	OTUD6B
	KDM2B
	EMCN
	CEP170
	SP3
	PTPRD
	TSHZ1
	RBM26
	PAPOLG
	EVC2
	NWD2
	RERG
	TCF7L2
	TAPT1
	PTPN9
	HOOK3
	PPDPFL
	ZFHX4
	MMP7
	EMB
	ASPH
	IMMP2L
	LRRC19
	ETNK1
	TNRC6B
hsa-miR-520d-3p	YOD1
	LATS2
	CROT
	GLIS3
	ZNF827
	FNDC3A
	ZNF367
	HECTD2
	OXR1
	PLAGL2
	TXNIP
	RAB22A
	FZD6
	UNC80
	NR2C2
	ARID4B
	CDCA7
	CREBRF
	LAMA3
	EDNRB
	IKZF2
	PPP6C
	KAT2B
	GDF11
	ZNF800
	ZBTB11
	MTF1
	DRD1
	TNFAIP1
	REEP3
	GNPDA2
	ZBTB5
	CDC23
	SLC33A1
	MYCN
	DCUN1D1
	EPHA5
	TGFBR2
	ROCK2
	VLDLR
	NFIB
	2011-03-01
	SDC1
	LHX6
	SKIDA1
	KREMEN1
	ZRANB1
	NPAS3
	SSX2IP
	MYRF
	MIER3
	ZBTB41
	RB1CC1
	POLQ
	GPR6
	PRDM8
	E2F5
	ZNRF3
	SLAIN1
	C2CD2
	IRF2
	TMEM100
	SNRK
	RGL1
	RAB5C
	NFIA
	TFAP4
	ARMC8
	SON
	HS2ST1
	KIAA1522
	IRF2BP2
	CYP26B1
	MAP3K2
	ALDH1L2
	RTN1
	TIPARP
	DUSP2
	TET2
	UBE2Q2
	MIGA2
	FGD4
	TAPT1
	TET3
	KPNA2
	LEFTY2
	CYP20A1
	LEFTY1
	FZD3
	ASF1B
	SERF1B
	CYBRD1
	UNKL
	SMARCC2
	BTG1
	SLC40A1
	MPC1
	ELK4
	VDR
	SERF1A
	TRIP11
	SLAIN2
	BLCAP
	TMTC2
	TAGAP
	PAK5
	CORO2B
	PHKA1
	ANKRD17
	GUCY1A1
	PRDM4
	PRRG1
	ATAD2
	DPP8
	LRP2
	FYCO1
	CNOT6
	INO80D
	TRIM36
	RAD18
	RSBN1
	GUCA1C
	ABHD3
	ZNF532
	SNX8
	HOOK3
	ARHGAP30
	DENND5B
	TBC1D2
	RELL1
	ZKSCAN1
	R3HDM1
	ZFYVE26
	SPOP
	E2F7
	SUCO
	SLC24A2
	AMER2
	ASAP1
hsa-miR-548a-3p	ZFHX3
	CDC14A
	ATRNL1
	SKIL
	CTTNBP2
	CDK13
	RUFY2
	TXNRD1
	PHC3
	WDR47
	FTHL17
	TNPO1
	KIF2A
	GPC4
	DGKH
	MAFB
	ATXN1
	PIGN
	PHIP
	IQCJ-SCHIP1
	SMAD4
	FAM149B1
	ZNF91
	TCF20
	PLPPR1
	SLC4A4
	LATS1
	ETNK1
	INO80D
	NUDT12
	FOXJ3
	ITGAV
	TNRC6B
	ELAVL1
	ESYT2
	DR1
	STXBP5
	MFAP3L
	PIAS1
	ARHGAP21
	ACVR2B
	PTBP2
	CPNE3
	NFAT5
	MCC
	MPZL2
	QKI
	RAD51AP1
	NRK
	KLHL15
	MIER3
	CPNE8
	SNRPD1
	SP3
	USP38
	CXCR4
	SPRED1
	TBL1XR1
	CCDC186
	TTC39B
	SERTAD2
	PARP16
	RAB22A
	CD47
	DDX3X
	RSBN1
	TPBG
	ZBTB20
	DSG2
	GPR63
	FZD4
	ADPRH
	EBF2
	EIF4E
	SPIRE1
	TMEM33
	CDC42BPB
	ENPP2
	ARPP19
	CENPH
	NEXMIF
	B3GLCT
	PAG1
	NNT
	SV2B
	PIP4K2A
	ZNF280C
	BCOR
	IPMK
	ACYP2
	FERMT2
	HERC4
	GRIA3
	PAIP1
	ADAM22
	DCC
	PDS5B
	CUL3
	PHF3
	MYEF2
	OSM
	PLCH1
	OTUD6B
	MMP2
	GABRB1
	PURB
	TRAPPC8
	OTULINL
	DYNC1LI2
	TOP2B
	CSDE1
	FOXO3
	ATXN3
	TDG
	CNTN1
	TSPAN2
	EGFL8
	RNF38
	MPHOSPH9
	CSTF3
	LRRTM3
	CCAR1
	ATXN7
	KLF9
	CELSR1
	NEK7
	BRWD3
	THUMPD1
	PIK3R1
	ZBTB14
	SOX9
	TAF9B
	C18orf25
	ZFYVE28
	UBR2
	ATF7IP2
	ZFPM2
	APELA
	ZDHHC21
	ZPLD1
	BOLL
	ZBTB41
	ONECUT2
	KCNC1
	C4orf51
	GNB2
	ENOPH1
	GPR85
	GTF2IRD2B
	DMD
	TFRC
	IKBIP
	LOC100129697
	GABRG1
	ATRX
	FBXW7
	RAD23A
	PPP3R1
	NF1
	ZNF229
	GTF2IRD2
	RPS6KB1
	PAPOLA
	TMEM245
	RPP30
	PTPN12
	C3orf70
	PCBP4
	BMPR2
	TET1
	CDCA4
	LOC110117498-PIK3R3
	ZFAND4
	VPS37A
	ARL6IP1
	SOCS6
	PIK3R3
	PAK2
	ZMYND19
	PTEN
	UGGT1
	PCDH11X
	CLASP2
	TM9SF2
	NEMF
	MINDY2
	B4GALT6
	PCDH7
	MSI1
	PPM1D
	CCL28
	CAVIN4
	MOB1B
	C1orf131
	PGM2L1
	ERBIN
	XRN2
	ARL8B
	ADAM10
	SYNDIG1L
	CAMTA1
	SPINK7
	CREB5
	CNTNAP2
	TP53INP1
	OSBPL8
	WAPL
	KMT2D
	POU4F1
	ZNF681
	NAV3
	PCGF5
	RNF168
	PPM1B
	CXXC4
	NSD2
	BRWD1
	GCSAML
	TP53BP1
hsa-miR-1297	STRADB
	SLC2A13
	CIPC
	TET2
	CASZ1
	USP9X
	FAM98A
	TP53INP1
	PTEN
	KLHL42
	RPS6KA6
	CDK8
	ETNK1
	POLR3G
	SLC7A11
	RHOQ
	OTUD4
	NAB1
	CHORDC1
	CREBRF
	TET1
	B3GNT5
	PHF3
	KCNJ2
	STK39
	LSM12
	LARP1
	LEF1
	ATP11C
	PEX13
	E2F7
	NHS
	NUS1
	STRBP
	SLC25A16
	CLASP2
	TET3
	PITPNC1
	OSBPL11
	TNRC6B
	UBN2
	NAP1L5
	ULK2
	BAG4
	BLOC1S2
	SLC25A36
	MAB21L1
	USP3
	NAA15
	ALDH5A1
	MTM1
	GNA13
	SYT10
	GSK3B
	SMAD1
	FBXO28
	CAMSAP1
	FAM136A
	TMC7
	REEP3
	FBXL19
	PLOD2
	ZNF608
	CEP350
	SULF1
	BRWD1
	ZSWIM6
	EIF2S1
	FRMD4B
	EPC2
	NLK
	PLEKHH1
	COL10A1
	RSPRY1
	PFKFB2
	ULK1
	UBR3
	CDK6
	UBE2G1
	CREB1
	ADM
	SLC45A4
	BBX
	MTDH
	ERLIN1
	LOXL2
	IQCJ
	ZIC5
	PARPBP
	MSMO1
	EIF5
	RNF6
	KPNA6
	EIF4G2
	PLCB1
	ABHD5
	ITGB8
	SRCAP
	FBXO11
	EPC1
	PGRMC2
	RCN2
	CREBZF
	CILP
	MPP6
	ADAM17
	SLC35E4
	ZFC3H1
	ERC2
	TNRC6C
	MAPK6
	LRRC2
	YPEL1
	JAG1
	PTGS2
	ZDHHC20
	CHSY1
	GRHL3
	TRIB2
	PRKCD
	ANKS1B
	ZDHHC6
	SLC38A2
	HMGA2
	MARK1
	STXBP5
	ART3
	RCOR1
	DLG5
	COL19A1
	FLVCR1
	GMDS
	PALM3
	RHOU
	BCR
	FGF18
	BHLHE40
	RAB5IF
	SLC16A6
	DMRT3
	ARPP19
	PGM2
	PHF20L1
	RAP2C
	CHFR
	DENND1B
	NUP50
	KPNA2
	VANGL2
	CPSF2
	2010-09-01
	TMEM106B
	INHBB
	REST
	PLEKHG1
	LNX2
	UBE4B
	POLH
	SACS
	LINC02054
	RHD
	MAP7
	SFPQ
	SLC33A1
	CACNA1C
	TTC13
	TTPA
	RDH14
	MTFMT
	RBM24
	PPP1R15B
	BEND4
	CPPED1
	CHD1
	PFKFB3
	CTNND2
	ZBTB18
	ACVR1C
	DAPK1
	BOD1
	ZNF410
	TMCC1
	CACNB2
	EPB41L3
	FAM160A1
	ABCC4
	RB1
	PAK2
	RTF1
	CELSR1
	CTTNBP2NL
	G3BP2
	EP300
	PHF6
	ANKS1A
	PARP14
	SNN
	TAF9B
	AMOT
	NABP1
	MFSD14A
	SSH2
	MTX2
	DCDC2
	CTXN3
	RLF
	TMEM248
	DGKH
	HTR1B
	ACBD5
	TRIM65
	TENT2
	SENP5
	STYX
	THAP2
	GPR52
	RNF141
	RFK
	CHAC1
	TRPC3
	ATPAF1
	ABL2
	ZCCHC24
	DNA2
	PRKCQ
	TM2D3
	FA2H
	SPDYE5
	YAF2
	MICAL3
	TOP1
	BFAR
	PPP3CB
	NCEH1
	USP37
	ITGA6
	SLC5A1
	ATP1A2
	ZNF235
	WNK3
	PAWR
	CCDC6
	SFXN1
	TANC2
	TNPO1
	FAM172A
	HOXA5
	ADAM19
	C18orf25
	SLC19A2
	MTTP
	CCNJ
	NIPAL2
	MAN2A1
	RPGR
	RGS4
	RCBTB1
	ADAM23
	MRAS
	ZFHX4
	RESF1
	TBC1D4
	ADAMTS6
	PTPRD
	ADRA1A
	PHLDB2
	SEMA6D
	SLC24A4
	THUMPD3
	EP400
	PHF14
	ATF2
	GPALPP1
	FPGT
	HEPHL1
	CDC6
	HOXA9
	HGF
	PCNX1
	FGD1
	DOCK4
	HSPA8
	GMFB
	G2E3
	FRAT2
	ARL5B
	ATAD1
	TBC1D30
	AKAP7
	FANCF
	COL1A2
	CXADR
	GABRA4
	MCL1
	PAN3
	RAB21
	ZNF462
	PRR5L
	KIAA2013
	KLHL18
	MXI1
	PECAM1
	HOXD13
	PSD3
	TMEM86A
	TBC1D15
	ESR1
	SV2C
	TWF1
	LSM11
	BARD1
	MAP2
	ARHGAP21
	TTPAL
	CD200
	BTG1
	PCDH18
	JARID2
	TMEM184B
	TMEM260
	USP15
	PPP4R1
	DUSP5
	SLC36A4
	SERBP1
	PPP3R1
	LMLN
	USP25
	SLC22A23
	PELI2
	MAT2A
	ADAM9
	CELF2
	SKP2
	MATR3
	SBNO1
	KBTBD8
	SNX20
	NT5C1B-RDH14
	MDN1
	RCN1
	DMXL1
	PHTF2
	CRADD
	NIPA1
	SRP19
	SLC4A4
	EZH2
	NID1
	VDAC1
	DDX17
	SUZ12
	TAOK1
	ZDHHC18
	UBE2H
	UCK2
	MIER1
	CTSV
	ARMCX2
	PCDH9
	MAP3K7
	TGIF2-RAB5IF
hsa-miR-138-2-3p	AZIN1
	CREBRF
	RC3H1
	TWF1
	PLCB1
	TM9SF3
	ZNF385B
	APOA5
	MEF2C
	RNF19A
	INO80D
	BTAF1
	SLC7A14
	USP33
	SAMD5
	VDAC2
	HDAC9
	ESYT2
	AGFG1
	AGGF1
	CDC123
	PPM1E
	RBM41
	RCN2
	KBTBD2
	NNT
	ARHGAP44
	TBR1
	BECN1
	NANP
	MBD5
	DLGAP1
	ZFHX3
	METTL15
	TRIL
	SMIM17
	ARGFX
	PLEKHA2
	LANCL1
	IKBIP
	MPP6
	GABRA5
	DTNA
	NPAT
	ZNF260
	TLE1
	TLL1
	OPRM1
	DAB1
	CLEC2D
	SHH
	TRIM23
	BCL2L13
	GPR137B
	CASP10
hsa-miR-145-5p	FSCN1
	ABHD17C
	FLI1
	MRTFB
	DAB2
	SRGAP1
	SRGAP2
	CLCN3
	MBTD1
	FAM135A
	ABCE1
	KCNA4
	ADD3
	TRIM2
	PPP3CA
	NAA40
	ITGB8
	MYO6
	DLGAP1
	MPZL2
	MYO5A
	ELK4
	AP1G1
	CAMSAP2
	NUAK1
	SMAD3
	SPSB4
	MDFIC
	SEMA3A
	PPP4R2
	IVNS1ABP
	SLC38A11
	SSH2
	MYRF
	BACH2
	ADAM19
	CBFB
	PLCE1
	ERBB4
	CACHD1
	HIC2
	ABCA1
	CHAC2
	AP2B1
	DNAL1
	EBF3
	TPR
	ZBTB33
	YTHDF2
	UBA6
	DOCK9
	RC3H1
	NUFIP2
	TMEM9B
	RREB1
	ZFHX4
	LOX
	REV3L
	ZNF543
	COMMD9
	TDRD6
	SOX9
	GMFB
	SEMA6A
	GLIS1
	CACNA1D
	DDC
	BICC1
	MED13
	RNF170
	SMAD5
	TRIO
	ELMO1
	LAMP2
	IPMK
	RIN2
	ABHD17B
	PRDM1
	TENT2
	LDLRAD3
	MTF1
	TMEM178A
	CASZ1
	ADAMTS5
	SERINC5
	ADPGK
	KLF5
	ANKRD28
	NDFIP2
	NAV3
	MPP5
	ASAP2
	TPM3
	GABARAPL1
	CCDC148
	ERG
	SLC30A9
	ERLIN1
	HNRNPH2
	SNX8
	CAMK1D
	DENND5B
	BCR
	ZFYVE9
	RIMS1
	ZBTB10
	ANGPT2
	RASA1
	NAA30
	UNC119B
	PLA2R1
	EBF1
	NECTIN3
	NRAS
	ABR
	PCBP4
	ARHGAP6
	RTKN
	KCNK1
	ARF6
	PRKD3
	CORO2B
	PLCL2
	ADI1
	IKZF2
	ATXN2
	NAA15
	RAB11FIP4
	UXS1
	EPS15
	HTR2A
	BNIP3
	PRDM2
	SLC7A8
	TENT4B
	USP46
	HEY1
	UBR7
	RPL36A-HNRNPH2
	EPB41L5
	RGS7
	GLIS3
	STAM
	MAP4K4
	AGFG1
hsa-miR-146a-3p	CPLX2
	FOXC1
	STXBP6
	ZFX
	RIOK3
	FAM126B
	TXNIP
	C17orf75
	SNAP23
	SORT1
	2006-03-01
	PMEPA1
	TRIM6-TRIM34
	TRIM34
	IGSF3
	CORO1C
	TMEM268
	VAV3
	WDR78
	USH2A
	NHLH2
	CDKN2AIP
	NEK7
	NFAT5
	LMO4
	IDI2
	MTX3
	PDS5A
	MYL12A
	SERTAD2
	IGF2R
	MBLAC2
	C5orf63
	TAOK1
	SV2C
	OSBPL3
	HMGCR
	C11orf95
	CHD2
	SP100
	ZKSCAN1
	MTRNR2L4
	TRIM36
	SLC26A7
	AAMDC
	ZNF250
	MICU3
	CAMK1D
	NEUROD4
	FZD4
	ITGB8
	ARL8B
	HIF1A
	SNX27
	ZFYVE26
	EIF4E3
	TRAF3IP1
	FANCL
	AHCYL1
	FOXJ2
	ZNF322
	NUBP1
	ZNF709
	SPRED1
	ERC1
	TAF1B
	NSUN7
	TMEM232
	ADAMTS17
	MED14
	LYN
	GCC2
	FOXN2
	ATP6V1C2
hsa-miR-155-5p	ZNF652
	ZIC3
	BACH1
	JARID2
	KDM5B
	ZNF98
	TBR1
	IRF2BP2
	OLFML3
	MPEG1
	CDX1
	ACTL7A
	2001-03-01
	FOS
	IKBIP
	CHAF1A
	VAV3
	TSHZ3
	GABARAPL1
	GYG1
	KANSL1
	MYBL1
	TP53INP1
	RGP1
	LSM14A
	TWF1
	TRAM1
	DPY19L1
	CARD11
	LCORL
	E2F2
	RPS6KA3
	TRIM32
	G2E3
	MIDN
	ASAP2
	MYB
	TLE4
	CSRNP2
	VMA21
	WEE1
	HIVEP2
	ZNF236
	CSNK1G2
	SMAD2
	ZMYM2
	ARID2
	DET1
	ZNF492
	C2orf80
	UBQLN1
	ATXN1L
	MED13L
	ZNF860
	ZC2HC1B
	TRAF3
	ZBTB41
	DYNC1I1
	SGK3
	CSF1R
	MITF
	SEMA5A
	MED21
	UNC80
	SPRTN
	PALD1
	PLEKHA1
	RICTOR
	KLHL4
hsa-miR-182-5p	PRKACB
	RGS17
	BNC2
	SNX30
	LPP
	MITF
	FRS2
	CAMSAP2
	HAS2
	PRRG3
	EPAS1
	PALLD
	DCUN1D1
	SLC39A9
	VAMP3
	MTSS1
	NPTX1
	NEXMIF
	CD2AP
	TECTB
	PRTG
	SPATA13
	SPIN1
	CACNB4
	MFAP3
	2009-09-01
	CTTN
	NCALD
	ACTR2
	ABHD13
	ADCY6
	FOXF2
	CADM2
	TAF4B
	EDNRB
	RAB10
	RAPGEF5
	LRCH2
	CHIC1
	ZFP36L1
	PCNX1
	MAST4
	ITPR1
	RASA1
	LMTK2
	USP13
	FOXO3
	ZC3H15
	MAGI1
	TAGLN3
	RARG
	LHX1
	GNAQ
	LIMS1
	GXYLT1
	NRN1
	STK19
	IGF1R
	CBFA2T3
	FLOT1
	HOXA9
	BRPF3
	CUL5
	FAM171A1
	MED1
	MYRIP
	TRABD2B
	PYGO2
	PPM1L
	KIAA1217
	HOOK3
	SV2C
	BCL2L12
	GIT2
	BRMS1L
	PHIP
	TMEM47
	MIGA1
	FNDC3B
	BNIP3
	ZFC3H1
	INTS6
	DCUN1D3
	SLC35G1
	PURA
	PPIL1
	SERTAD4
	EVI5
	ADD3
	L1CAM
	BMT2
	STAG1
	PLPPR4
	ADGRL2
	YWHAG
	HDAC9
	ZNF280B
	RTN4
	GPR22
	SLC33A1
	RASA2
	OPN1MW2
	CNNM3
	ANKRD27
	CNTN1
	MAK
	OSBPL10
	CHMP1A
	CEP83
	TMEM198
	OPN1LW
	PAFAH1B1
	JAZF1
	FBXW7
	FOXN2
	TMEM150C
	ADRA2C
	ATP8A1
	EGR3
	ARHGEF3
	THBS2
	CEP170B
	SETX
	SCML4
	CHAMP1
	PTPRG
	CERS2
	NADK2
	PHYHIPL
	PIK3AP1
	ZCCHC3
	RNF208
	NCKAP1
	ARHGAP6
	B3GALT1
	WASL
	MBNL2
	KTN1
	SP3
	PRKCE
	MRTFB
	ZFAND4
	REV1
	LRP3
	SH2D1A
	EOMES
	PBX2
	MAP1B
	SMAD1
	SRSF6
	OTUD6B
	PCDH8
	CHST1
	XPR1
	QKI
	FAM168A
	PRUNE2
	DOCK9
	BMPR1B
	MYO1D
	SLITRK4
	MINDY3
	SLC44A5
	SLC39A1
	WIPI2
	CORO1C
	FOXN3
	BOD1L1
	OPN1MW
	STX5
	SH3BGRL
	RELL1
	SHC4
	CAMTA1
	SERINC5
	CREB1
	KCTD2
	ADAMTS18
	LGI1
	DIAPH3
	CNOT6
	FBXO27
	INO80D
	TBR1
	ZCCHC14
	SLC2A3
	TMEM189
	PC
	ELAVL4
	SLC25A46
	APC
	RHOJ
	KIAA1324L
	SLC44A2
	ADAM22
	TARBP1
	KCNK9
	CDV3
	FRMD5
	PDZD8
	TMEM50B
	HBEGF
	SH3KBP1
	AATK
	VAT1L
	CDH20
	DAZAP2
	UBE2Q2
	SLC23A2
	DMXL1
	RAB2A
	SLC1A1
	CLOCK
	SLC2A14
	PPM1F
	SLCO3A1
	MFSD6L
	TAF15
	APPL1
	MSN
	TAPT1
	SLC22A5
	RGS5
	SINHCAF
	PRKAA2
	SESN3
	KLF13
	NUDT15
	DOCK1
	SERPINB2
	TENM4
	STOX2
	COL25A1
	CLPTM1L
	ADGRF5
	BAG4
	PREPL
	RECK
	N4BP1
	IGDCC3
	BCL11A
	MECOM
	GSPT1
	DSCAM
	MSH4
	UNC13C
	TSNAX
	KIF19
	WWC2
	C21orf91
	AEBP2
	SNAI2
	CCNY
	FAM91A1
	ELL
	NRCAM
	IGSF3
	INSIG1
	CHMP2B
	CACNA2D1
	SLC1A2
	MEF2C
	RNF43
	SETD9
	TNS1
	VLDLR
	DQX1
	RNF222
	DENR
	WNT5A
	TNS3
	DOCK4
	TOB1
	UBASH3B
	PPP3R1
	USP6NL
	ARF4
	ADAM18
	TMEM145
	PCMTD1
	REPS2
	NT5DC3
	PPP1R13L
	NUFIP2
	KDELR1
	GRB2
hsa-miR-195-3p	PRKG1
	CADM2
	PLCXD3
	INTU
	PURA
	CUL2
	KDM7A
	ABCE1
	DENND1B
	FGL2
	AGL
	CHML
	CTTNBP2
	TSHZ1
	PRKAA1
	DCUN1D5
	NAB1
	RCN2
	CDC42BPB
	SGIP1
	DPY19L4
	KLF2
	COG6
	CNR1
	RAB6A
	ZNF107
	GPATCH2
	INPP1
	KIAA1107
	IRF6
	PTER
	C16orf87
	PAFAH1B1
	ZNF280D
	VDAC1
	UBE2I
	RGS2
	TENT4A
	RPP30
	RPE
	TUBB
	MEI4
	PIAS2
	TDG
	CLTC
	RAB6D
	CCDC141
	ACOX1
	NFYB
	TMED7
	TMEM161B
	ZNF746
	CNTN3
	PI4K2B
	AZIN1
	ZNF254
	ETF1
	FBXO28
	ZNF699
	MTMR6
	HAND2
	CCDC82
	RB1CC1
	FAM126B
	ICK
	CDK1
	KIAA0408
	ZNF681
	PEX5L
	SNRK
	ZNF41
	NGLY1
	ACER3
	NETO1
	CNTN4
	AP4E1
	MIER3
	PLAG1
	COL11A1
	CDK17
	RAB1A
	SPRED1
	BCHE
	2002-03-01
	LLGL1
	SHQ1
	ZFX
	BAHCC1
	TUBB2B
	CBLN2
hsa-miR-21-5p	YOD1
	PRDM11
	FASLG
	ZNF367
	VCL
	SKP2
	TGFBI
	PLAG1
	IL12A
	CREBRF
	RAB6D
	KRIT1
	PELI1
	RBPJ
	RALGPS2
	ADGRG2
	GATAD2B
	PBRM1
	SCML2
	RSAD2
	PPP1R3B
	PLEKHA1
	FGF18
	SPRY1
	FAM13A
	GPATCH2L
	STAT3
	BCL7A
	SKI
	YAP1
	MALT1
	ZBTB41
	KLF3
	MBNL3
	CCL1
	NKIRAS1
	TIAM1
	OSR1
	PAN3
	KDM7A
	CASKIN1
	PDCD4
	GID4
	HSD17B4
	MAP3K1
	PDZD2
	UBE2D3
	AKAP12
	CPEB3
	RECK
	CCL20
	PPP1R3A
	NTF3
	TIMP3
	ANGPTL5
	BCL11B
	JAG1
	FAM3C
	MEI4
	EPM2A
	SLC30A10
	BTG2
	SYT15
	MPRIP
	NFIA
	KLHL15
	CFAP300
	GLCCI1
	SPRY2
	LRRC57
hsa-miR-24-3p	BOK
	STRADB
	AVL9
	APBA1
	IFFO2
	TAOK1
	ELL
	CHST4
	VSTM4
	BCL2L11
	CMTM4
	GBX2
	C8orf58
	FAM45A
	LRPAP1
	TOP1
	ZXDB
	PTGER4
	SESN1
	AMOTL2
	VGLL3
	INSIG1
	MATR3
	TRPC4AP
	MPDU1
	FAM168B
	PIM2
	RNF138
	PER2
	DNAJB12
	KCTD21
	CASTOR2
	NLK
	STC2
	CITED4
	MLEC
	CCDC58
	LIMD1
	UCK1
	KLHL1
	IFNG
	SCML2
	MBOAT7
	PLCL2
	NRP2
	NDST3
	ZXDA
	DYRK2
	TTC17
	MGAT4A
	ABCB9
	MIDN
	UGCG
	VANGL2
	LMBR1L
	CCDC157
	RANBP10
	LPAR6
	CDV3
	ACVR1B
	TMEM50B
	PTPRD
	C2orf72
	TOR2A
	SSR1
	TLN2
	CDH7
	MIA3
	SMAGP
	RALA
	GCNA
	ATAD2B
	TMEM161B
	ANKRD44
	RASA1
	SNN
	ZCCHC14
	FST
	HNF1B
	ZNF572
	CAMK2B
	PAQR3
	USF3
	GAD1
	RNF2
	ZNF217
	C17orf78
	ADD2
	SH2B3
	VCPIP1
	GRIP1
	EDA2R
	BTN2A2
	ST3GAL1
	KLHL3
	MTHFR
	NCOA5
	CALCR
	TSPAN14
	CD28
	CDK17
	KCNK2
	RUBCN
	KCNB1
	B4GAT1
	FAM78B
	LIMD2
	SSTR1
	PRKCH
	RNF165
	SEMA4B
	NAIF1
	EXOG
	PDGFRB
	CRIPT
	ZNF395
	SNCAIP
	SPAG9
	SEC14L5
	KIF3C
	TMEM121B
	CHD5
	ZBTB44
	ZFR2
	PURA
	ZCRB1
	TRIM55
	NFXL1
	NEFM
	MICAL2
hsa-miR-218-5p	GPR161
	ONECUT2
	JMY
	GLCE
	MOSPD1
	MINDY2
	RABGAP1L
	C3orf70
	COMMD3-BMI1
	MAST4
	GFPT1
	PIEZO2
	EIF5A2
	VOPP1
	MDGA1
	RNF38
	KCNIP3
	KIF21B
	MDGA2
	HECTD2
	SHANK2
	RIMBP2
	KLHL29
	TUB
	NAPEPLD
	BMI1
	GPR63
	CADM2
	TMEM25
	RASSF2
	CCDC6
	SGCZ
	SHISA6
	VAT1
	MED17
	SNX4
	RNF41
	PEX5L
	NCAN
	RET
	BCAT1
	KCNQ5
	SHC4
	CNTNAP2
	CREB1
	MIER3
	KIRREL3
	RCBTB1
	SIK2
	TANC2
	MYORG
	ZEB2
	SHMT1
	TMEM163
	INSYN2B
	SCAI
	PCGF2
	WNT2B
	SHTN1
	ZWILCH
	ZNF831
	SH3RF1
	TRMT9B
	SLC6A1
	ZBTB11
	SHC3
	B3GAT1
	GOLGA7
	RICTOR
	EBF2
	KLF12
	KCNB1
	PCLO
	THSD7A
	ADIPOR2
	TBC1D8B
	PPP2R5A
	RABEP1
	PLXNC1
	IPO8
	PHC3
	ERC2
	SFMBT1
	SERP1
	OLIG2
	NAV3
	EXD2
	HIVEP1
	GPAM
	SPAG9
	CUL3
	DCBLD2
	RNF103
	CCDC50
	ZFX
	RIF1
	IQCJ
	LRCH1
	GALNT3
	EBF3
	ADGRB3
	VASH2
	CCER2
	SYT13
	BBX
	KALRN
	SERPINI1
	DCUN1D1
	SV2A
	PLEKHF2
	UEVLD
	PIK3C2A
	UBE2H
	ROBO1
	KCNK15
	THOC2
	PPP1CC
	PUM2
	HAPLN1
	BEND3
	SREK1
	RELN
	HOXD10
	VPS13C
	SEC61A1
	PRMT3
	ZNF333
	KLF9
	TMEM132B
	FCHO2
	ADRB1
	SLC6A17
	GRIP1
	NACC1
	KCNT1
	HCN3
	MTMR12
	CDH8
	PTPRA
	RARA
	ICK
	SLAIN2
	LCORL
	CTNND2
	REPS2
	MAGI2
	RHOBTB1
	FAM81A
	SEPHS1
	LHFPL6
	ELOVL5
	SLCO5A1
	CDC42SE2
	CTTNBP2NL
	GNB1
	KIF13A
	CCNT1
	PRKG1
	SLC1A2
	LASP1
	DCUN1D4
	TMEM150C
	ITM2C
	RRP1B
	GUCY1A2
	SH3KBP1
	PLPP3
	VAMP7
	PLA2R1
	GPR153
	SHOC2
	SERINC5
	C2orf88
	SLC17A6
	GABRB2
	APH1B
	DBN1
	L3MBTL3
	ELMO1
	GSKIP
	TRPC3
	IKBKB
	EPHA5
	SNTB2
	TRHDE
	STAM2
	ABRAXAS2
	ADAMTS5
	CSMD3
	POU2F1
	DCDC2
	LRP1B
	MLLT3
	SHLD1
	SMPD3
	ATL1
	GPM6A
hsa-miR-224-5p	CDK8
	ABCD3
	FGF18
	PYROXD1
	STIM2
	ARMCX2
	TMEM248
	MED23
	SFRP2
	CHSY1
	MOXD1
	ZFAND6
	LSM12
	SCAI
	EDEM3
	FRK
	HOXD13
	IMMP1L
	MEX3B
	FAN1
	C18orf25
	CTNNBIP1
	SGCB
	RLF
	CGN
	ELAVL2
	API5
	CHD2
	RPIA
	PPP2R5A
	KDM6A
	BCL6
	PLEKHG4
	CELSR2
	GABRA4
	INHBC
	MYPOP
	DPYSL2
	ARHGAP21
	PGBD2
	CNTN2
	ABHD18
	FAM204A
	PLGRKT
	SUDS3
	UCHL5
	C17orf58
	MT1M
	EHF
	ATXN7
	COL4A1
	LASP1
	ATP2C1
	OSBPL11
	ZMYM4
	DSG2
	ZNF860
	ABHD5
	ZFP28
	MED13
	LRRC40
	ATAD2B
	CHMP5
	CPEB2
	NRIP1
hsa-miR-29b-3p	COL5A3
	COL5A1
	TET1
	HBP1
	FBN1
	ATAD2B
	TET3
	COL3A1
	DOT1L
	COL11A1
	DNMT3A
	PI15
	BRWD3
	HAS3
	NEXMIF
	NSD1
	KMT5C
	NAV3
	NAV1
	ADAMTS9
	SESTD1
	TMEM169
	COL19A1
	ADAMTS6
	SMS
	NAV2
	ERCC6
	IGF1
	ZBTB34
	COL4A1
	C1QTNF6
	AKT3
	NFIA
	COL1A1
	TRIB2
	NASP
	COL7A1
	KDM5B
	C16orf72
	DAAM2
	DIO2
	TET2
	XKR6
	SPARC
	PURG
	PTEN
	ADAMTS17
	HIF3A
	COL5A2
	COL2A1
	ZBTB5
	HMCN1
	PGAP2
	ABCE1
	ROBO1
	ADAMTS2
	ZNF282
	CEP68
	PXDN
	RAP1GDS1
	AMER1
	COL9A1
	RAB30
	VPS37C
	CHSY1
	RND3
	TRIM63
	REST
	PXYLP1
	ZNF346
	DGKH
	TAF5
	SLC5A8
	HAPLN3
	DNMT3B
	TDG
	LIF
	CDK6
	CLDN1
	SGMS2
	PRR14L
	FAM241A
	TRAF3
	ASAP2
	PDIK1L
	OSBPL11
	ZHX3
	LYSMD1
	PCDHAC1
	LOX
	LIN7A
	REV3L
	MINAR1
	PCDHAC2
	PCDHA13
	PCDHA10
	PCDHA5
	PCDHA6
	SERPINH1
	PCDHA11
	ARPP19
	PCDHA3
	VEGFA
	PCDHA9
	IFI30
	TLL1
	FRAT2
	DYNLT1
	COL4A4
	SGCZ
	PCDHA4
	RGS1
	KDELC1
	PCDHA1
	MAP6
	CSRNP2
	PMP22
	PCDHA7
	KIF26A
	PCDHA2
	DGKD
	PCDHA12
	TPK1
	ADAMTS7
	IREB2
	ATP1B4
	SP1
	RNF19A
	SIDT2
	SLC16A14
	CCNYL1
	CAV2
	MXD1
	ZFP36L1
	COL15A1
	PPIC
	EIF4E2
	CBX6
	ELN
	COL4A2
	FBXW9
	ISG20L2
	SGK1
	FOXJ2
	TAF11
	ASXL3
	RLF
	RNF39
	TRAF4
	TMEM236
	MYCN
	DENND6A
	MBTD1
	DTWD2
	SS18L1
	ULBP2
	ING3
	PRKAB2
	NLRX1
	OSTC
	NKIRAS2
	TFEB
	DDX3X
	TMTC3
	NKRF
	EML6
	DCX
	FAM167A
	BMT2
	CPS1
	FEM1B
	TMEM183A
	TUBB2A
	LOXL2
	MAP4K4
	TFAP2C
	RAPGEFL1
	NCKAP5
	ZMIZ1
	BTG2
	ENHO
	MAPRE1
	ELMSAN1
	EIF3J
	SAMD4A
	FSTL1
	PPM1E
	C12orf40
	WDFY1
	ANKRD13C
	STX16
	EML5
	ATRN
	GPX7
	ZNF704
	IL1RAP
	FBXW7
	KIF26B
	ZNF469
	HRK
	COL22A1
	USP6NL
	SH3PXD2A
	RARB
	CD276
	PCDHA8
	PAN2
	MAPKBP1
	COL6A3
	PPP1R15B
	B3GNT5
	SLC30A3
	FER
	ANKRD13B
	SMIM17
	EPC1
	FAM168B
	STMN2
	TNFRSF1A
	ZNF28
	ING2
	SH3BP5L
	SLC6A14
	GPATCH2
	PCSK5
	RIC1
	PPP1R13B
	COL1A2
	KIAA1549
	CRISPLD1
	FERMT2
	NPAS3
	KLHL28
hsa-miR-424-5p	PAPPA
	FASN
	UNC80
	FGF2
	TNRC6B
	PTPN4
	PHF19
	UBE2Q1
	LSM11
	ANKUB1
	CCNE1
	ATG14
	SLC13A3
	ARIH1
	BTRC
	SPRYD3
	ARL2
	CASK
	NUP50
	DCLK1
	DESI1
	ZBTB46
	FGF7
	RECK
	AXIN2
	GPR63
	SYNJ1
	NECTIN1
	GAREM1
	ABL2
	FBXO21
	C2orf42
	KIF1B
	LUZP1
	TBL1XR1
	SLC11A2
	MOB3B
	ZBTB44
	DMPK
	MGAT4A
	EPHB2
	ANO3
	SLC9A6
	APLN
	IPO7
	RASGEF1B
	ATG9A
	CPEB2
	AHCYL2
	UBE4B
	CYB561A3
	ARL3
	PLAG1
	CDCA4
	CACNA1E
	PISD
	KCNJ2
	UBE2V1
	SPRED1
	PPM1E
	MTMR3
	SHOC2
	TLK1
	LURAP1L
	PTPN3
	TMEM100
	RASSF8
	FBXW7
	AKT3
	MYB
	GRM7
	CCND2
	WEE1
	STOX2
	UBN2
	CYP26B1
	ZCCHC3
	RNF144B
	SALL4
	TBPL1
	KDSR
	SCN8A
	SEMA6D
	SREK1
	HTR2A
	RAB11FIP2
	DNAJB4
	KIF5C
	GPATCH8
	N4BP1
	ZNF691
	MAMSTR
	ZMAT3
	UBFD1
	ARMH4
	HIPK2
	CEP55
	MKX
	KIF23
	CFAP45
	CNOT6L
	RFX3
	TFAP2A
	PCMT1
	EDA
	SEC24A
	PAFAH1B1
	SLC25A37
	DDX3X
	MYLK
	SETD3
	CCDC6
	ARHGDIA
	NAPG
	GABARAPL1
	FGFR1
	JPH3
	USP42
	STRADB
	LRRN3
	STXBP5
	ZFHX4
	ZNF622
	OOEP
	CBX2
	SRPRA
	KLHL2
	VEGFA
	ZBTB34
	KIF5B
	MYO5A
	CASR
	LRIG2
	SMURF1
	ZNF367
	USP25
	ACTR2
	PLPP1
	RNF217
	BTAF1
	TRANK1
	CHAC1
	PTPRR
	TNFSF13B
	IPPK
	ZBTB39
	WNK3
	SUCO
	LATS1
	MAP2K1
	AMOTL1
	RBPJ
	TMEM183A
	STXBP3
	DCP1A
	MYBL1
	KIF21A
	GHR
	SUMO3
	AVL9
	PIAS2
	FBXL20
	UBE4A
	SLIT2
	XPO7
	MFN2
	CHD2
	POU2F1
	HSPA4L
	COP1
	ADAMTS3
	P3H2
	RAD23B
	FOXK1
	RNF10
	PLXNA4
	PPM1A
	LITAF
	RETREG2
	KANK1
	PPP2R1B
	SYDE2
	RPS6KA3
	CHEK1
	OMG
	PCDH17
	PLXNC1
	GALNT13
	CBX4
	ACVR2A
	ATXN2
	SIK1
	SMAD7
	SALL1
	YTHDC1
	ZNRF3
	CLOCK
	KRTAP4-6
	ADGRL1
	AGO4
	ASH1L
	ZFHX3
	USP31
	HSPG2
	CD2AP
	CCNT1
	PPP1R11
	COL12A1
	GATAD2A
	RARB
	LAMP3
	TMEM245
	MEOX2
	DIXDC1
	TGFBR3
	CCND1
	FAM133B
	ELMSAN1
	STK33
	AK4
	C1orf21
	SOCS6
	SLC12A2
	INSR
	TMCC1
	SEL1L3
	UNC5D
	JARID2
	SIRT4
	TMEM178B
	SEMA3A
	LRIG1
	TMC7
	RPS6KA6
	EZH1
	PTH
	PAFAH1B2
	SPTLC1
	KRTAP11-1
	DENND1B
	ZNF449
	AMOT
	DLL1
	SLC20A2
	FERMT2
	ILDR2
	CSRNP1
	NAA25
	ELL
	ZC3H13
	CSDE1
	CPEB3
	MEX3C
	BAG4
	VPS33B
hsa-miR-4328	ZBTB41
	FKBP4
	NR2F2
	GABPB1
	BBX
	PRKAA2
	TCTN1
	ZBTB20
	HS6ST2
	DIXDC1
	GCLM
	SLK
	EIF4G2
	ITGA2
	AFF4
	DENND5B
	FAM76A
	GALNT3
	KCTD12
	FBXO22
	TOX
	SLC4A4
	SGMS2
	ZC3H11A
	CCNC
	ARHGEF38
	MGAT2
	NIPAL1
	SGIP1
	SLC39A14
	PCLO
	FGD6
	PRDM1
	FIGN
	LYZL6
	HOXC6
	CDC26
	C10orf126
	ALCAM
	STK17B
	PRCP
	VTI1A
	HUS1
	EPS8
	TNKS2
	FMR1
	KCNH7
	CEP19
	CRISPLD1
	SLITRK4
	PER2
	TAF5L
	CSNK1E
	CREBRF
	LIN7A
	MECOM
	SEC24D
	ZYG11B
	2008-09-01
	KDM6A
	ERCC8
	PCNX1
	ALDOB
	CARF
	SEL1L
	CASK
	SLC24A2
	CBFB
	MATN2
	TPTEP2-CSNK1E
	TMOD1
	SKIL
	PAPPA
	SHISA9
	OGFOD1
	WDR75
	DTNA
	MAP1B
	NFAT5
	RNF180
	TARDBP
	MKNK1
	ZNF687
	ITPR1
	ZNF706
	CAMSAP2
	C5orf24
	RILPL1
	BRWD1
	ATE1
	VKORC1L1
	LIN9
	CNOT9
	PSIP1
	EGLN1
	ANAPC7
	CCL15
	TENT5A
	RRM2
	LAMB1
	SMAD4
	LPGAT1
	PCCA
	ATP12A
	ATP10D
	CLU
	SUN1
	MCFD2
	ZFHX3
	ARL5A
	ELFN2
	NPY2R
	MTURN
	ELMO1
	VIM
	ZSCAN26
	2010-09-01
	NR2C2
	PLA2G12A
	TMED5
	FAM199X
	PDE7B
	PAX3
	MRTFB
	SYTL5
	DNAJB2
	B3GNT2
	UTY
	PPP1R12A
	AHR
	GEN1
	ANKRD12
	MNT
	DCUN1D3
	MAST4
	PDGFC
	LIM2
	AMOTL1
	FBXO8
	PYROXD1
	UBE2D3
	APC
	FUBP3
	UCHL5
	CCNJL
	FGF7
	BMPR2
	SLC30A7
	PEX16
	2014-09-01
	CP
	THOC2
	NFIB
	2006-03-01
	GID4
	GPD2
	NEBL
	PEX5
	RNF168
	CD302
	C9orf170
	ACER3
	GLIS3
	TFDP2
	USP34
	MAP3K9
	MOGAT2
	PDP2
	CHMP2B
	CTAG1B
	FRMD5
	ZFHX4
	FAM126B
	PLCL2
	RBM12
	CNOT6L
	AK2
	MBNL3
	TIPARP
	SST
	CKAP2L
	FAHD1
	MYLK4
	SLC23A2
	CTAG1A
	SERINC5
	AKTIP
	NDST3
	PTGES3L
	SERTAD2
	NEK4
	INPP5B
	TNRC18
	NR3C1
	TOMM20
	ZSWIM1
	KCTD9
	CCDC34
	GPM6A
	LARP4
	PHACTR2
	BICRA
	CACNA1C
	ZNF831
	GFPT1
	TMBIM6
	ADAM11
	RARA
	DNAJC21
	MBOAT2
	TNFRSF19
	FMN1
	SCAI
	CFAP206
	NBAS
	DCP1B
	HGF
	GMCL1
	P2RY1
	COL27A1
	SLC25A31
	ZNF559
	MAPK13
	DPH3
	ALG10B
	PTPN4
	FOXO3
hsa-miR-9-3p	ONECUT2
	DCBLD2
	YOD1
	ITGB1
	COL4A3BP
	SESN3
	MAGI1
	WWTR1
	CYLD
	PHF3
	KLLN
	CUX1
	PRKAA2
	KITLG
	ACTL6A
	NXT2
	RBPJ
	NUFIP2
	FIGN
	GABRA1
	SPOPL
	ZC3H7B
	HSPA4
	BLCAP
	DCP1A
	TMEM64
	STC1
	ZNF281
	LRRTM1
	MSANTD4
	ACSL4
	MPPED2
	LRP6
	PCMTD1
	YIPF5
	TCEA1
	ZSWIM6
	CFL2
	FSD1L
	GPBP1
	EMILIN2
	TFAP2B
	RELL1
	CYYR1
	CGGBP1
	LRRC4
	FAM126B
	RAP2A
	RETREG1
	CPA3
	ATP11A
	PPM1A
	TMEM255A
	MYO10
	FAM91A1
	CCND2
	ELOVL6
	MED14OS
	MTSS1
	DMD
	ACBD3
	JAZF1
	TNKS2
	CXXC4
	PELI2
	CEP41
	REST
	AGFG1
	KIAA1217
	ACOT7
	TBC1D15
	HIPK3
	MINAR1
	E2F1
	CCSER2
	ZNF664
	CPD
	ARHGAP5
	TMEM167B
	STK24
	ACVR2B
	NAA20
	C21orf91
	MTDH
	NRXN1
	FOXC1
	NQO2
	SLC15A2
	SMARCC1
	DCLK1
	GNS
	CLCN4
	POU3F2
	SOX4
	BHLHE22
	POU2F1
	CXCL14
	MTRNR2L4
	ADIPOR1
	USP46
	ZBTB33
	ZNF90
	HERPUD1
	TPD52L2
	TNPO1
	CLASP2
	ZHX1
	PLXDC2
	PAN3
	OSBPL3
	PKHD1L1
	SLC17A5
	PLCG1
	FOXG1
	PHIP
	UBR3
	ESM1
	RBBP6
	TMEM266
	DCUN1D4
	ADCY3
	MZT1
	DENND4A
	MFSD14A
	PCDH7
	FAM135B
	SESTD1
	ABCC5
	KAT2B
	DLG2
	SLITRK6
	CDH2
	WDR1
	SYNE2
	PHTF2
	STRN3
	LMO3
	HSPH1
	MXI1
hsa-miR-15b-5p	PAPPA
	FASN
	UNC80
	FGF2
	TNRC6B
	PTPN4
	PHF19
	DESI1
	UBE2Q1
	LSM11
	NECTIN1
	GAREM1
	ANKUB1
	FBXO21
	CCNE1
	ATG14
	KIF1B
	LUZP1
	SLC13A3
	ARIH1
	MGAT4A
	EPHB2
	BTRC
	SPRYD3
	ARL2
	CASK
	NUP50
	DCLK1
	CYB561A3
	ZBTB46
	FGF7
	RECK
	PLAG1
	AXIN2
	GPR63
	SYNJ1
	ABL2
	SCN8A
	CACNA1E
	PISD
	KCNJ2
	C2orf42
	UBE2V1
	SPRED1
	SREK1
	TBL1XR1
	MTMR3
	TLK1
	SLC11A2
	MOB3B
	ZBTB44
	ANO3
	SLC9A6
	APLN
	AKT3
	IPO7
	RASGEF1B
	ATG9A
	CPEB2
	AHCYL2
	MYB
	CCND2
	KIF5C
	UBN2
	UBE4B
	ARL3
	MAMSTR
	RNF144B
	CDCA4
	KDSR
	KIF23
	TFAP2A
	PPM1E
	SHOC2
	HTR2A
	LURAP1L
	DMPK
	RAB11FIP2
	TMEM100
	RASSF8
	FBXW7
	DNAJB4
	GRM7
	WEE1
	STOX2
	CYP26B1
	N4BP1
	PLPP1
	ZNF691
	ZCCHC3
	ARMH4
	SALL4
	TBPL1
	CFAP45
	CNOT6L
	SEMA6D
	RFX3
	PCMT1
	EDA
	SEC24A
	KLHL2
	PAFAH1B1
	PTPN3
	CASR
	MYLK
	CCDC6
	NAPG
	ZNF367
	ZMAT3
	STXBP5
	UBFD1
	CHAC1
	HIPK2
	UBE4A
	CEP55
	MKX
	CBX2
	TNFSF13B
	IPPK
	VEGFA
	SLC25A37
	ZBTB34
	KIF5B
	SETD3
	PAFAH1B2
	MAP2K1
	SMURF1
	GABARAPL1
	USP25
	STXBP3
	FGFR1
	MYBL1
	GPATCH8
	CBX4
	JPH3
	USP42
	STRADB
	RNF217
	TRANK1
	LRRN3
	ZFHX4
	ZNF622
	PTPRR
	ATXN2
	OOEP
	INSR
	P3H2
	ZBTB39
	SRPRA
	PLXNA4
	WNK3
	PPP1R11
	LATS1
	DDX3X
	LRIG2
	ARHGDIA
	PPP2R1B
	DCP1A
	CHEK1
	OMG
	GALNT13
	ACTR2
	GHR
	BTAF1
	AVL9
	FBXL20
	DIXDC1
	CCND1
	2002-09-01
	MFN2
	E2F3
	WNT3A
	CHD2
	ZNRF2
	SOCS6
	HSPA4L
	SEL1L3
	FOXK1
	SYT3
	HSPG2
	CD2AP
	SUCO
	MYO5A
	GATAD2A
	AMOTL1
	KANK1
	RBPJ
	SYDE2
	TMEM245
	RPS6KA3
	PLXNC1
	VPS33B
	KIF21A
	ZMYM2
	SUMO3
	CACUL1
	PIAS2
	ACVR2A
	TBP
	STK33
	SLIT2
	XPO7
	SMAD7
	YTHDC1
	SLC12A2
	POU2F1
	COP1
	ADAMTS3
	AGO4
	KCNK10
	ASH1L
	RAD23B
	SIRT4
	TMEM178B
	RNF10
	IFT74
	PTH
	G2E3
	ATXN7L2
	LITAF
	KRTAP11-1
	TRABD2B
	ZNF449
	RETREG2
	DLL1
	NHLRC2
	SLC20A2
	NAA25
	LAMP3
	TMEM183A
	CDC25A
	MEOX2
	CPEB3
	MEX3C
	PCDH17
	ATXN7L1
	SIK1
	SALL1
	CC2D1B
	TMCC1
	ZNRF3
	CLOCK
	KRTAP4-6
	CDC42SE2
	ZFHX3
	PPM1A
	CCNT1
	NOS1
	LRRK1
	RPS6KA6
	TLL1
	EZH1
	SPTLC1
	AMER1
	LARGE2
	RARB
	ZC3H13
	CSDE1
	WIPI2
	TFCP2L1
	CDK5R1
	CACNA2D1
	TGFBR3
	FAM133B
	UBQLNL
	TRIM66
	ELMSAN1
	AK4
	ABHD2
	C1orf21
	NRN1
	ADGRL1
	JARID2
	SYNRG
	USP31
	CD47
	SEMA3A
	LRIG1
	TMC7
	DENND1B
	RAB9B
	AMOT
	FERMT2
	ILDR2
	CSRNP1
	NR2C2
	ELL
	C12orf76
	BAG4
hsa-miR-27a-3p	AFF4
	GXYLT1
	ARFGEF1
	GCC2
	DCUN1D4
	PLK2
	TNPO1
	TRPV3
	GAB1
	GRIA4
	BEX3
	MBTD1
	PDS5B
	AKIRIN1
	RPS6KA5
	RGPD6
	PHLPP2
	TAB3
	SOS1
	FBXW7
	CDS1
	RGPD5
	SEMA6A
	NRK
	USP42
	ABHD17C
	GPAM
	ARHGEF26
	RGPD4
	KCNK2
	EYA1
	RGPD8
	ZBTB34
	KIAA1109
	ST6GALNAC3
	EYA4
	PLEKHJ1
	SBF2
	PRR3
	ONECUT2
	TMBIM6
	FOXA3
	BTG2
	ADAMTSL3
	RUNX1
	ACVR1C
	TMEM170B
	TMCC1
	EHF
	GRIN2D
	USP46
	C2CD2
	WNK3
	MMD
	HOXA5
	SLC7A11
	RNF139
	GATC
	DNAJC27
	KDM7A
	PNKD
	KCTD8
	SLITRK1
	PDIA5
	ABCA1
	EDRF1
	KLF3
	SMAD9
	TFAP2B
	HIPK2
	UNKL
	PLEKHH1
	PLCL2
	ROR1
	SEMA7A
	CKAP4
	VAV2
	CDR2
	FBXO10
	LIFR
	ABHD6
	ZFHX3
	ADORA2B
	GOLM1
	EPS8
	CCNK
	UGCG
	IPMK
	HIVEP3
	PEG10
	SZRD1
	SLC35F1
	ZHX1
	GNS
	MARK1
	ZNF800
	RREB1
	PDE7B
	C20orf194
	CREBRF
	DNAJC13
	TSC22D2
	GSPT1
	B4GALT3
	CCNG1
	NR2F6
	ITSN2
	CSRP2
	NECAP1
	ID4
	RO60
	RALGAPA2
	MAP1B
	GRM5
	ST3GAL6
	ASPH
	BRPF3
	SSH1
	STYK1
	KDM3A
	COG7
	EDEM3
	SLC25A25
	SNRNP27
	DOT1L
	KIAA1211L
	BICC1
	INSM2
	ZCCHC24
	GALNT7
	B3GNT7
	APPBP2
	PPARG
	UBE2V1
	RMND5A
	SHE
	NIPAL4
	ARF3
	CTH
	KCNA4
	ENDOU
	PCNX1
	TNRC18
	INO80D
	PTGER3
	KITLG
	USP25
	ZSCAN26
	NPAS3
	SLC39A11
	GRIA3
	PCDH9
	AGFG1
	VSIG10
	MIER3
	C1orf52
	ADAMTS10
	SLC6A1
	HMGCR
	PALM2
	GAREM1
	HBEGF
	REPS1
	EPB41L4A
	SFRP1
	CREB1
	TPR
	ELFN2
	FAM184A
	ATAD2B
	STAB2
	MTURN
	PAQR9
	DIPK1A
	MKNK2
	FBXO34
	PARD6B
	ARHGAP32
	STAG1
	NABP1
	RPS6KB1
	TRIM23
	RCAN2
	ACTA2
	HOXA10
	MATN3
	TEAD1
	RAPH1
	NPEPPS
	LPAR6
	CLCN3
	PANK1
	RNF141
	TLK2
	YWHAQ
	LPCAT1
	MAP2K4
	ING5
	AK4
	NEMP2
	CACNG2
	NR5A2
	CEP135
	DTNA
	BRWD3
	SNAP25
	MYT1
	LPIN1
	E2F7
	PPP4R2
	PDE10A
	PLPP3
	HAPLN1
	CLK2
	TNRC6B
	SOX11
	CA10
	SCAF11
	SRGAP2
	2001-03-01
	MED12L
	LONRF1
	DYNC2LI1
	MTMR4
	KMT2C
	GOLGA1
	CIPC
	FAM133B
	IKZF2
	NGFR
	RGS8
	SNX10
	PIK3CA
	PSEN1
	OAF
	GALNT3
	PLCH1
	NDUFS4
	SORL1
	MOCS3
	HIC1
	GPD2
	PKIA
	SUCO
	SOGA1
	SMOC2
	ARL4C
	TXLNG
	EGFR
	FRS3
	TMEM189-UBE2V1
	NXT2
	STAC
	SLC22A23
	LCOR
	NPTN
	RELN
	KLHL29
	COLEC10
	PTGDR
	ANK1
	PAX9
	ZMYM4
	SETD5
	CCM2
	COMMD3-BMI1
	ATP2B1
	USF3
	OTULIN
	FZD4
	HSD17B12
	HOXC6
	CAPN15
	NEURL4
	TRIM50
	GATA6
	RARA
	FRMD6
	ZNF329
	SIX1
	AQP11
	PSPC1
	NEK6
	PDPK1
	COLGALT2
	SLC9B1
	PLXND1
	PATZ1
	PLPPR1
	MED14
	RSBN1L
	ZNF268
	RSPO3
	NRBF2
	LITAF
	TRAPPC8
	RPGRIP1L
	ZDHHC17
	NCALD
	PF4V1
	EPB41
	KPNB1
	TMEM9B
	MKLN1
	TCIM
	CDH11
hsa-miR-29a-3p	COL5A3
	COL5A1
	TET1
	HBP1
	FBN1
	ATAD2B
	TET3
	COL3A1
	DOT1L
	COL11A1
	DNMT3A
	PI15
	BRWD3
	HAS3
	NEXMIF
	NSD1
	KMT5C
	NAV3
	NAV1
	ADAMTS9
	SESTD1
	TMEM169
	COL19A1
	ADAMTS6
	SMS
	NAV2
	ERCC6
	IGF1
	ZBTB34
	COL4A1
	C1QTNF6
	AKT3
	NFIA
	COL1A1
	TRIB2
	NASP
	COL7A1
	KDM5B
	C16orf72
	DAAM2
	DIO2
	TET2
	XKR6
	SPARC
	PURG
	PTEN
	ADAMTS17
	HIF3A
	COL5A2
	COL2A1
	ZBTB5
	HMCN1
	PGAP2
	ABCE1
	ROBO1
	ADAMTS2
	ZNF282
	CEP68
	PXDN
	RAP1GDS1
	AMER1
	COL9A1
	RAB30
	VPS37C
	CHSY1
	RND3
	TRIM63
	REST
	PXYLP1
	ZNF346
	DGKH
	TAF5
	SLC5A8
	HAPLN3
	DNMT3B
	TDG
	LIF
	CDK6
	CLDN1
	SGMS2
	PRR14L
	FAM241A
	TRAF3
	ASAP2
	PDIK1L
	OSBPL11
	ZHX3
	LYSMD1
	PCDHAC1
	LOX
	LIN7A
	REV3L
	MINAR1
	PCDHAC2
	PCDHA13
	PCDHA10
	PCDHA5
	PCDHA6
	SERPINH1
	PCDHA11
	ARPP19
	PCDHA3
	VEGFA
	PCDHA9
	IFI30
	TLL1
	FRAT2
	DYNLT1
	COL4A4
	SGCZ
	PCDHA4
	RGS1
	KDELC1
	PCDHA1
	MAP6
	CSRNP2
	PMP22
	PCDHA7
	KIF26A
	PCDHA2
	DGKD
	PCDHA12
	TPK1
	ADAMTS7
	IREB2
	ATP1B4
	SP1
	RNF19A
	SIDT2
	SLC16A14
	CCNYL1
	CAV2
	MXD1
	ZFP36L1
	COL15A1
	PPIC
	EIF4E2
	CBX6
	ELN
	COL4A2
	FBXW9
	ISG20L2
	SGK1
	FOXJ2
	TAF11
	ASXL3
	RLF
	RNF39
	TRAF4
	TMEM236
	MYCN
	DENND6A
	MBTD1
	DTWD2
	SS18L1
	ULBP2
	ING3
	PRKAB2
	NLRX1
	OSTC
	NKIRAS2
	TFEB
	DDX3X
	TMTC3
	NKRF
	EML6
	DCX
	FAM167A
	BMT2
	CPS1
	FEM1B
	TMEM183A
	TUBB2A
	MAP4K4
	TFAP2C
	RAPGEFL1
	NCKAP5
	ZMIZ1
	BTG2
	ENHO
	MAPRE1
	ELMSAN1
	EIF3J
	SAMD4A
	FSTL1
	PPM1E
	C12orf40
	WDFY1
	ANKRD13C
	STX16
	EML5
	ATRN
	GPX7
	ZNF704
	IL1RAP
	FBXW7
	KIF26B
	ZNF469
	HRK
	COL22A1
	USP6NL
	SH3PXD2A
	RARB
	CD276
	PCDHA8
	PAN2
	MAPKBP1
	COL6A3
	PPP1R15B
	B3GNT5
	SLC30A3
	FER
	ANKRD13B
	SMIM17
	EPC1
	FAM168B
	STMN2
	TNFRSF1A
	ZNF28
	ING2
	SH3BP5L
	SLC6A14
	GPATCH2
	PCSK5
	RIC1
	PPP1R13B
	COL1A2
	KIAA1549
	CRISPLD1
	FERMT2
	NPAS3
	LOXL2
	KLHL28
hsa-miR-30a-3p	CDC73
	ZEB2
	NUFIP2
	PCLO
	LRRTM2
	NBEAL1
	PANK3
	ABHD5
	CREB1
	SLC12A6
	CNPY2
	PRKAA2
	TBC1D23
	RGS7BP
	TPK1
	MED12L
	ROCK2
	ROR1
	NEGR1
	UBE2G1
	DLST
	RALA
	NABP1
	PDK1
	PHACTR2
	DNAJB14
	STAU1
	EIF2AK1
	ITGA1
	FBXO22
	UBE2J1
	IGF1
	TOB1
	CDKN1B
	GUCY1A2
	COLEC12
	FAM20B
	C9orf170
	ELOC
	POU2F1
	ARHGAP28
	DIP2B
	PAIP2
	PTEN
	SLC36A4
	CCDC6
	ZNF138
	SEMA3E
	TNRC6B
	SCAF11
	GPR158
	PCDH17
	SLC25A33
	ZNHIT6
	SCAI
	ZFHX3
	MRPL30
	ZCCHC14
	HIRA
	SEMA3C
	TRMT10B
	PMEL
	ZBTB41
	RNF6
	SLITRK6
	PDK4
	ETNK1
	LSS
	WDR44
	PIH1D2
	PYROXD1
	APC
	MEOX2
	SESTD1
	GPRASP2
	KIAA1324L
	VGLL3
	ARMC1
	PPP1R3A
	SYT4
	GPR176
	SYNRG
	UFSP2
	TENM1
	MFAP4
	RUNX1T1
	RANBP3L
	PPM1B
	GOSR1
	KANSL1L
	STIM2
	CCKBR
	MAP3K2
	ARID4A
	PHLDA1
	NOD1
	ROBO1
	BRD8
	EGR1
	SNRK
	MTDH
	PCSK5
	NHS
	NR3C1
	RYR3
	GPR180
	FANCD2
	RBM7
	ZNF827
	STK38L
	TCP11L1
	XPNPEP3
	RFK
	SYT14
	MYO5C
	CHURC1
	CCDC80
	TNFSF13B
	RB1
	PRDM11
	DTNA
	POU4F1
	COL12A1
	SLC5A3
	CEP19
	IARS2
	FAM171B
	RIF1
	MEI4
	ZDHHC21
	CCN3
	SH3GLB1
	UBL3
	ARF6
	PSMD10
	KMT5B
	LPGAT1
	FXR1
	CCDC186
	MPP6
	HMGN4
	FCHO2
	PTPN21
	BTNL9
	DOCK1
	PDXDC1
	MTHFD2
	ELK3
	TMEM99
	ECM2
	FGF7
hsa-miR-194-5p	HBEGF
	NWD2
	EPC2
	HOOK3
	SGCE
	CHORDC1
	SLC12A6
	BNIP2
	SLC10A7
	DISC1
	LUC7L3
	WAPL
	CADM1
	FZD6
	KHDRBS2
	PAIP2
	LURAP1L
	OSBPL8
	ARHGAP21
	FGA
	DACH1
	RSBN1L
	KLF12
	ANGPTL1
	KMT5A
	SLK
	CHD1
	TSPAN7
	PTPN20
	SLC28A1
	PITPNM2
	SETD5
	LINGO2
	GPATCH2L
	PRICKLE2
	SEPHS1
	HSPA4L
	ZFHX3
	STAU2
	PARVA
	HECTD2
	ATP6V1H
	PTPN2
	KIAA1210
	CLEC2A
	LIN52
	KMT2C
	FLI1
	ACVR2B
	SNAP91
	LAMP2
	RNGTT
	SLC30A1
	MID1IP1
	TAF4
	ZNF615
	BRMS1L
	RAI1
	ITPKB
	NFAT5
	ATP2C1
	HNF1B
	DYRK1A
	NUDC
	CUL4B
hsa-miR-204-3p	FSHR
	CCNT1
	ETS1
	2006-03-01
	LHFPL5
	FAXC
	AAK1
	SLC5A3
	KPNB1
	2006-09-01
	COL6A3
	B9D1
	TTC30B
	FAM120C
	SEL1L
	SLC6A11
	CACNA1C
	HS3ST3A1
	HIC2
	SPOCK1
	WDR31
	NR3C1
	NEMF
	ZBTB20
	N4BP1
	COPG2
	SLC7A14
	GGT7
	BBX
	TGFBR1
	VANGL2
	MTFR1L
	RAVER2
	MANEAL
	TSEN34
	CYP2E1
	ADRA2B
	FAM214B
	ANGPTL2
	XYLT1
	C21orf91
	IRF2
	GABRA5
	PDK3
	CARD17
	TIMP3
	FOXN1
	METTL21A
	ZNF576
	MS4A6A
	NEUROG2
hsa-miR-221-3p	GABRA1
	RIMS3
	CDKN1B
	TCF12
	PANK3
	HECTD2
	PAIP1
	HMBOX1
	RGS6
	RFX7
	EIF5A2
	GRB10
	KIT
	ARHGEF38
	MIDN
	EML6
	CLVS2
	GNAI3
	VAPB
	RAB18
	FNDC3A
	MYLIP
	TGS1
	FNIP2
	GRIK1
	DENND1B
	ADAM22
	LOC100506388
	TFG
	GALNT3
	ZNF91
	NRK
	PCMTD1
	WDR35
	MIER3
	C3orf70
	DCUN1D1
	AGTPBP1
	CDH2
	POGZ
	DMRT3
	SEC62
	RSBN1L
	PPP3R1
	ARF4
	NAA25
	CHSY1
	ERBB4
	CCN1
	RIT2
	ZFPM2
	CBWD6
	VASH1
	TP53BP2
	CBWD1
	ATXN1
	KIF20A
	CBWD5
	CASZ1
	TMCC1
	ETV3
	DCAF12
	SUN2
	CBWD3
	FMR1
	FOXN2
	HNRNPH3
	MRAP2
	KIF16B
	MARK1
	APOLD1
	CBWD2
	SYT10
	KLF7
	PIK3R1
	PHACTR4
	LHFPL2
	FERMT2
hsa-miR-661	EXPH5
	MAP3K3
	BTBD9
	ELAVL1
	TMEM248
	CFAP61
	TOR4A
	GRAMD1B
	SHROOM4
	DDA1
	CRTC1
	FBXO41
	STX1B
	NLGN2
	WT1
	FHL2
	PRKCSH
	SCD
	CEACAM8
	KCNAB2
	PIK3R6
	SGSH
	KLC2
	C11orf95
	SLC38A7
	IL17RA
	AMACR
	TMOD1
	TOB2
	SNAI3
	PTPA
	DNAL1
	NUDT16
	FAT2
	SEMA4G
	CBX6
	FAM214B
	KCNG4
	GJC1
	GNAO1
	ACSBG1
	KIF1C
	HSPB6
	NRXN2
	SLC35E4
	ATP10B
	GAS7
	NCOA1
	CHRM1
	NHP2
	ADARB1
hsa-miR-7-1-3p	RIMKLB
	CEP170
	OTUD6B
	C2orf69
	CCNG2
	TENT5A
	GUCY1A2
	MINDY2
	CTDSPL2
	ZFHX3
	VGLL3
	FBXO30
	BCAP29
	TPD52L1
	PDE5A
	BCL11A
	FOXN2
	NEUROD6
	GMFB
	EEF1E1
	GOLGA7
	ATL2
	CHN2
	MACROD2
	KHDRBS2
	TM9SF3
	EDIL3
	ZBTB20
	CYP26B1
	NCAPG2
	C5orf47
	LCLAT1
	HCN1
	TMX4
	AQP4
	FBXO45
	STXBP5
	ZFHX4
	PDS5B
	CNOT6
	GNB4
	SPIN4
	TMEM41B
	CNOT7
	DICER1
	CACNB4
	G3BP1
	EIF4E
	NHSL1
	PRICKLE1
	CAMSAP2
	SIAH1
	BTF3L4
	RFX7
	PTPN4
	ZFP42
	PCDH9
	PRELID3B
	PDCD1LG2
	USP37
	MIER3
	GMEB1
	CACNA1C
	RBM46
	TRAF6
	AQR
	MTDH
	OPCML
	UFM1
	FAM19A2
	CDK14
	SCAF8
	FSTL1
	MAPK1IP1L
	GPR19
	NMT2
	FGF2
	PCDH18
	VPS41
	CCDC126
	TMX3
	POLR3A
	CDKN2B
	KLF3
	EPHA5
	PHLPP1
	GLCE
	IMPACT
	FER
	RAB10
	AKAP6
	SMNDC1
	ANK3
	GOPC
	BNIP2
	TMEM170B
	RORB
	SPP1
	EEA1
	ANKRD13C
	NUFIP2
	MUC13
	PSMA5
	FSD1L
	FAT4
	THSD7A
	TOR1AIP2
	PDLIM5
	DCAF7
	NTN4
	LRBA
	MPC1
	U2SURP
	CTLA4
	TOR1A
	INO80D
	PPP3R1
	GPR180
	CPEB2
	TMEM30B
	HOXA5
	CBX5
	PLPPR4
	ZFX
	TM9SF2
	RC3H1
	ZNF780B
	CSRNP1
	CASP8AP2
	SLC12A2
	KCNH5
	EXD1
	CDC42SE2
	SLC17A6
	ARHGAP5
	THEMIS
	BRWD3
	FAM19A4
	ARMCX1
	MEF2D
	STAU2
	VEGFA
	SSBP3
	CBLN4
	TMEM65
	SLC7A7
	ELL2
	SLC30A5
	SLC4A7
	USP51
	BICRAL
	PPP3CA
	SESN3
	HDAC2
	PPP4R3A
	CDH20
	NAA15
	CTBP2
	RPGRIP1L
	CNR1
	KLF12
	SLC35A3
	DOK5
	SLC9C1
	BZW1
	TXLNB
	SLITRK4
	NPAS3
	KDM4A
	ARHGAP42
	PPFIA2
	SLAIN1
	ATXN7
	TP53INP1
	CFAP206
	DMRT1
	TMOD2
	ABHD13
	PHC3
	ITGB6
	CC2D2B
	MCC
	GABPB1
	ADNP2
	DMXL2
	ARHGAP44
	PRICKLE2
	ASF1A
	SF3B1
	OLA1
	COPS7B
	WIPF1
	BCLAF1
	BHLHE22
	SETD2
	TMEM64
	TRPV3
	RALGPS2
	GABRA4
	EPS15
	CCSER2
	MAPK9
	STX16
	SEC24A
	MIPOL1
	MAP3K2
	PEX3
	PTGFRN
	FNIP1
	MAP7
	CREBBP
	SCEL
	MYCN
	PABPC5
	ZNF518A
	DEK
	CADM2
	SLC5A7
	NRXN1
	WDR76
	SKIL
	RBM12
	SEL1L
	DENND1B
	PFDN4
	FGL2
	FN1
	TMPRSS11A
	HP1BP3
	DNAH14
	MPHOSPH9
	CDH19
	BCCIP
	ANGPTL3
	RWDD3
	GPC4
	SNTG1
	PTPDC1
	AHR
	HSP90AA1
	CDH10
	MYNN
	FRMD3
	SLC10A7
	TENT4B
	USP34
	MED12
	ITGA4
	SGCE
	EIF3A
	PIAS2
	ZFYVE16
	AGMO
	AZIN1
	SYT14
	OXNAD1
	NETO2
	FAM126A
	OR2L13
	WDFY3
	SENP6
	SCYL3
	MBNL3
	ITPR2
	HSPA5
	TRAF7
	TMEM33
	TOPORS
	GAB1
	GTF2A1
	UHRF1BP1L
	ZNF626
	CDK1
	RMI1
	ITGB1
	SYNPO2
	AMMECR1
	NFE2L2
	ZIC4
	FZD8
	PICALM
	MBLAC2
	THAP2
	KIF13A
	PRKG1
	ENDOV
	MYSM1
	PRTG
	SREK1IP1
	CLCA4
	TMED2
	PLEKHG4
	SLC25A16
	RRM2
	SLC7A14
	KLHL24
	TFAP4
	STAM2
	MVB12B
	MYEF2
	ZNF823
	ASB9
	NETO1
	GRK2
	MAT1A
	TTC30B
	APC
	UBE2V2
	TMEM220
	EXOC5
	AGFG1
	NAP1L1
	OSBPL8
hsa-miR-10a-5p	CADM2
	TFAP2C
	CNOT6
	GALNT1
	E2F7
	RORA
	SOBP
	KCNA6
	CRLF3
	ELOVL2
	NR6A1
	EBF2
	CDK6
	SIX4
	LCA5
	FIGN
	BBX
	ZNF367
	KLHL29
	CREB1
	MAP3K7
	SMAP1
	TIAM1
	MDGA2
	CEP350
	CRK
	RB1CC1
	TRIM2
	IGDCC4
hsa-miR-10b-3p	MAX
	C11orf87
	STK39
	RAB4A
	ADCY9
	API5
	LANCL3
	RMND5A
	MASP1
	FZD3
	MED23
	OSGIN2
	CNTN3
	HNF1B
	CXADR
	CLIC5
	KRTAP4-3
	FAM114A2
	TTC33
	BCAT1
	PAM
	DLAT
	ZNF140
	DAZL
	NEUROD1
	KCNJ3
	WNK4
	AZI2
	CCDC117
	NBR1
	KCNA4
	ZNF148
hsa-miR-16-1-3p	SLC12A6
	CNTN1
	MMGT1
	RIN2
	TM9SF2
	STAU1
	RNF41
	GRIA4
	RNF6
	GUCY1A2
	JAG1
	UBR3
	PCLO
	FOXO1
	DENND6A
	ARPC5
	KIF3A
	PRR16
	TTC14
	KANSL1L
	CLDND1
	TTC13
	MBTD1
	GNG12
	DLG5
	STEAP2
	CLDN23
	SPEN
	STARD8
	BRINP3
	YY1
	REL
	NUP98
	CCDC58
	C1GALT1C1
	CPSF2
	SLC12A2
	SLITRK4
	TMEM237
	GPALPP1
	PARP8
	SLC10A7
	STK17B
	MFAP4
	GPR182
	MCTP1
	CLVS1
	KLHL24
	TFAP4
	SCAF4
	ZSCAN26
	ZDHHC17
	UBE2G1
	CEP135
	KLF5
	VCPKMT
	RAB23
	C1orf185
	IL26
	ZDHHC21
	PRRC1
	ABCA1
	MATR3
	KTN1
	HAT1
	NF1
	ROCK1
	CAPS2
	GFRA2
	COCH
	ANKRD12
hsa-miR-17-3p	DICER1
	RAP2A
	KAT7
	PTCHD1
	COCH
	KIAA0232
	KCTD9
	MAML3
	TSHZ3
	FAM168B
	ENPP2
	SRSF9
	FAM71B
	POLDIP2
	TBC1D19
	DCLK1
	CNOT2
	COL12A1
	AKT3
	TMEM62
	RHOT1
	PPP4R3A
	TM2D3
	ASTN1
	FAM98A
	EPHA6
	HIST1H2BK
	VEZF1
	EIF5B
	ZNF28
	ARAP2
	BCL2L11
	ADAMTS15
	MTCP1
	SLC40A1
	ATAD2B
	G6PC2
	MAP3K21
	METTL21C
	ADAM7
	RAB11A
	YBX1
	PDE7A
	IBTK
	UBE2G1
	ARID2
	WNK3
	CNOT4
	KIAA0513
hsa-miR-21-3p	STK38L
	PCDH19
	TSC22D2
	TOGARAM1
	ATP1B1
	GRIA2
	LAMP1
	NAP1L5
	CDK8
	ZNF326
	UBE4B
	AKAP11
	MAP2K4
	ALCAM
	MAP3K1
	FYTTD1
	PARD3B
	PHYHIPL
	FOXO3
	GPM6A
	ELL2
	SERINC5
	RRAGB
	ZIC5
	OR10W1
	CDK14
	SMAD7
	CAMSAP2
	TMEFF1
	GAD2
	TMEM164
	SNRK
	PPP1R2
	SEH1L
	CPEB2
	TIAM1
	MAGEB18
	HS2ST1
	DDX4
	UMAD1
	FAM83H
	SRSF2
	RC3H1
	BCL2L11
	RTN3
	ZC3H12C
hsa-miR-22-3p	GRM5
	FUT9
	ESR1
	ELOVL6
	EMILIN3
	LAMC1
	NET1
	PDSS1
	RCOR1
	DDIT4
	LIN7C
	WDR82
	IL17RD
	PHF8
	FRAT2
	ERBB3
	PLCXD3
	H3F3B
	SIRT1
	RPS6KC1
	LRRC1
	NLRP3
	ANKRD13A
	GATM
	CARMIL1
	TP53INP1
	ZBTB39
	PPM1K
	AKT3
	RAB5B
	MTHFR
	C5orf24
	GABBR2
	CLIP2
	HOXA4
	CCDC47
	CYTH3
	PRRC2C
	RSBN1
	RBM15
	SNRK
	KLF6
	SESN1
	MAX
	RFXANK
	SEPHS1
	MSL2
	KCNK10
	CIITA
	STYX
	ZCCHC14
	KHNYN
	CLIC4
	KIAA0040
	YARS
	BCL9
hsa-miR-31-5p	RSBN1
	PIK3C2A
	SLC1A2
	SGMS1
	CEP85L
	HLA-A
	IDE
	TMEM74
	LBH
	RHOBTB1
	SH2D1A
	MFSD14A
	ATF6
	TBXA2R
	STK40
	LATS2
	RIMS3
	TMEM145
	AK4
	SEC24A
	TFRC
	NR5A2
	FLOT1
	HOMER1
	SYDE2
	PAX9
	TNS1
	SMUG1
	UACA
	AHCYL1
	SH3BGRL2
	ARHGEF2
	PRKAR2A
	PRKCE
	MINAR1
	GXYLT1
	EGLN3
	CLASP2
	ODAPH
	DUSP7
	ATL2
	OXSR1
	PDZD4
	SLC6A6
	FOXD4L5
	TNFRSF9
hsa-miR-122b-5p	MBTD1
	OLFM3
	TNFRSF1A
	ZFYVE16
	VPS26A
	PKN2
	ZNF716
	ETV1
	KCNJ8
	MAP4K3
	SOS1
	ANLN
	EIF5
	DVL1
	INO80D
	RPS6KC1
	PRG4
	TAOK1
	TMEM181
	AKAP6
	RHOQ
	IGF2BP3
	DSTN
	KERA
	ZNF248
	WIPF2
	CXADR
	MTFR1
	NR3C2
	SP110
	ACVR2A
	ELMSAN1
	DRAM1
	MOSMO
	SNX16
	IFNGR2
	HSBP1
	PEAK1
	SLA
	SIRT1
	TSC22D2
	BRINP1
	RBSN
	VPS37A
	FAM8A1
	APBB2
	CDKN1B
	SBDS
	SMAD4
	FXR1
	RAB12
	PICALM
	PBX3
	ECM2
	RFX7
	SAMD8
	SLK
	LOX
	TOM1L2
	FANCD2OS
	DNAJC21
	RMND5A
	LAMA1
	KPNA4
	ARFGEF1
	SFMBT1
	ATG9A
	DYNLT1
	SPPL3
	ECM1
	MTX3
	OSBPL3
	SLC25A53
	DIRC1
	MYO1C
	ASH1L
	CLDND1
	TRIM49D2
	P2RY1
	CDC7
	YWHAG
	NUFIP2
hsa-miR-126-5p	HSPB8
	PDE7B
	FBXO6
	TRMT9B
	TNFAIP8L3
	HOXB6
	GNE
	NAT1
	CASP9
	TRIM8
	TMEM182
	MR1
	ESRRG
	S1PR3
	A2ML1
	MDM4
	BRWD3
	RFX4
	TRPS1
	ARL11
	FAM168A
	CASK
	DENND1B
	GRIK2
	TBCA
	HOXC8
	INPP5D
	CAMK2A
	GABRA4
	CD84
	GGT6
	TSC22D4
	MACC1
	GABRB2
	RORA
	MAP3K2
	FGF7
	CNTN1
	SETD9
	CHST11
	PI15
	VPS13A
	YIPF6
	PNRC1
	MYEF2
	KCNB1
	COMMD2
	SHISAL1
	FXN
	TUBGCP4
	MMRN1
	ZDHHC15
	PKHD1
	KIRREL1
	STEAP2
	RABL3
	EBF1
	ZIC5
	DBNDD2
	C5orf47
	ZBTB41
	SLC25A53
	TSHZ3
	TTF2
	AMFR
	SRSF12
	TECPR2
	ACAN
	SYT10
	ADH4
	VWC2
	RINL
	NDUFS1
	NWD1
	CHRNA5
	EREG
	CCDC32
	TMEM41B
	GUCY1A2
	RAB30
	WFDC13
	L2HGDH
	LDLRAD2
	DLG1
	TBC1D15
	TMEM56
	SULT6B1
	PPFIA2
	MEX3A
	METTL17
	FAM111A
	NCOA7
	C2CD4A
	SAMSN1
	MFAP4
	TRIP6
	THAP3
	CHMP5
	SENP7
	NFIA
	CCP110
	ELAVL4
	SOX6
	ADAM9
	ZNF135
	CHST7
	SRD5A3
	KL
	VCPIP1
	MAT2B
	NFAT5
	F9
	JPH1
	BICD2
	FGD2
	LPP
	PCBD2
	PTPN20
	ATP8B1
	MMP16
	HECTD2
	SYNPO2
	CCL28
	CDCA7
	NOVA1
	C8orf44-SGK3
	SGK3
	CAMK4
	FRYL
	CCR1
	NUP43
	FUT9
	SPAST
	CALHM1
	ARSK
	MCTP1
	UBE2W
	KCNN3
	HNMT
	RFTN2
	PREX2
	HOXB5
	MAPK10
	PROCR
	C5orf34
	PDZD8
	ZNF695
	ETV1
	IDS
	SPATA2
	MBNL3
	TET2
	LONRF3
	HPS5
	CYP7B1
	ZNF703
	NCAN
	EDA2R
	SLC49A4
	DTD1
	DHX35
	AMACR
	MDH1
	SETBP1
	CCDC13
	USP14
	CLEC1A
	PLCB1
	RGR
	GLYAT
	MGAT3
	TRPC5
	JARID2
	DYRK2
	ERGIC2
	PSMA1
	ADGRB3
	TERB2
	ARL5A
	ZNF687
	GRIK1
	RWDD4
	CELF2
	SH3BGR
	AP3B1
	SLC7A14
	GABRA1
	CCDC186
	HOXB2
	BLZF1
	HOXA13
	MCHR2
	SCEL
	WRB-SH3BGR
	QPRT
	NFXL1
	CNOT4
	KMT5A
	QRSL1
	GASK1B
	RECK
	WDHD1
	PDLIM5
	RASA2
	PIAS2
	CDC14B
	AK2
	ERICH4
	CHIC1
	KRAS
	KLHL32
	ABCA5
	SHISA3
	SLC2A11
	SRFBP1
	BDH2
	EGFL6
	GRM8
	PTPN12
	RP2
	KAT2B
	EIF4A2
	SF3A1
	CSF1
	DGKI
	PWWP2A
	IKZF2
	RBM41
	AHR
	LRRTM3
	PHKB
	HSD11B1
	FPGT
	DCAF13
	ZNF33B
	FABP3
	WASHC4
	GOSR1
	REPS2
	SP5
	MAATS1
	PAX2
hsa-miR-206	HACD3
	MMD
	SLC44A1
	PAX7
	CDK14
	CPED1
	SMIM14
	GJA1
	TAGLN2
	TNKS2
	XPO6
	GLCCI1
	TWF1
	SS18
	SNX2
	SLC39A10
	ZNF281
	PHAX
	KCNIP3
	SULF1
	PDIK1L
	CORO1C
	UTRN
	G6PD
	KAT6A
	TMCC1
	SLC10A7
	GPR137C
	MMD2
	UNC119B
	CEBPZ
	TPPP
	BDNF
	NFATC3
	PAX3
	FBXO33
	PDCD4
	FOXP1
	TRAPPC3
	ADAR
	CAAP1
	FAM102A
	GPD2
	LRRC8A
	C5orf51
	FAM168A
	AP1G1
	NXT2
	KIF2A
	PDCD10
	HSP90B1
	IMPACT
	EIF4E
	MAP4K3
	SLC25A22
	UST
	NFAT5
	MCHR1
	CD2AP
	CBL
	HIGD1A
	EIF1AX
	GNPDA2
	ANKRD29
	TMEM243
	ZFP36L2
	MATR3
	ATP6V1A
	FNDC3A
	TMEM178A
	API5
	SPRED1
	HELZ2
	WDR48
	C2orf69
	TMSB4X
	EDN1
	MFSD14A
	MON2
	SRSF9
	TRA2B
	FAM155A
	DDX5
	SRI
	MXD1
	CTTNBP2NL
	POGK
	FRS2
	RARB
	HSPD1
	MYOCD
	IFT52
	HS3ST3B1
	HMBOX1
	CNN3
	STAG2
	KTN1
	SLC39A9
	CLTC
	PIK3C2A
	ATF2
	CLOCK
	KCTD10
	SLC25A30
	MGAT4A
	PLXNA4
	MPP5
	STC2
	GLCE
	SEC22B
	PCDHB13
	HIVEP3
	PLPPR4
	NRP1
	CAVIN2
	SRGAP2
	RTN4IP1
	SERP1
	HNRNPU
	RNF145
	MECOM
	WWC1
	EBPL
	THAP12
	ARF3
	TIMP3
	PBX1
	CREB5
	SAMSN1
	LASP1
	NFATC2
	GCH1
	HP1BP3
	METTL21A
	PTPRG
	SMARCC1
	RABGAP1L
	ASXL3
	SEC61A1
	LRCH1
	PPIB
	MEX3C
	RIT2
	CLCN3
	BTAF1
	MAB21L1
	ZBTB41
	SLC25A53
	CCSAP
	SYT1
	ZFP36L1
	TFE3
	ADPGK
	WBP1L
	ETS1
	TNPO2
	RGS7
	TSPAN4
	CREBL2
	S100A7A
	GCLC
hsa-miR-214-3p	LSM12
	RC3H1
	NAA15
	AMMECR1L
	ZFAND3
	NEO1
	DOLPP1
	GSK3B
	MED19
	DMXL2
	MFN2
	SEC24C
	C17orf49
	MAPK1
	PGF
	ATP2A3
	SNX12
	VPS53
	PIM1
	CBL
	JPH1
	AKAP13
	HPSE2
	BAZ2A
	MLLT10
	TRA2B
	RUBCN
	RBM34
	HR
	FBXO32
	SLC8A1
	IRS1
	CTSS
	PLAGL2
	FGF14
	EXOC3L2
	TBL1XR1
	COP1
	PYM1
	PRR14L
	IPO7
	QKI
	DLL1
	ZBTB20
	CPSF4
	PROX1
	MLXIP
	TNPO1
	BTBD1
	RPUSD1
	FGFR1
	RAPGEFL1
	KIAA0355
	FNDC5
	SLC23A2
	LHX6
	IL17RD
	USP46
	LRP2
	GPN1
	F8
	PIK3CB
	PPM1L
	OPRK1
	DAGLA
	NAA50
	KCNC2
	BCL11A
	ZBTB39
	MTA3
	NFATC2
	SLC25A39
	PURB
	PPP6C
	NUFIP2
	TMEM248
	BTAF1
	ACSL1
	MEAF6
	JAKMIP2
	PRR23B
	ZNF609
	SARM1
	CRKL
	FAM19A4
	RAB4B
	RALGAPB
	ATP8A1
	UBL4B
	ADSS
hsa-miR-335-3p	ZBTB10
	RAD23B
	LRP2
	TMEM56
	SLC36A4
	GUCY1A2
	CACNB4
	TOX3
	SCN3B
	PDIK1L
	ATRNL1
	PLCB4
	ZMYM4
	TEAD1
	MANEA
	NCKAP1
	HOMER1
	IL1RAP
	DCUN1D1
	DNAJC3
	PDS5B
	FAM126B
	SGIP1
	SYT14
	PGAP1
	SLC9A2
	TAOK1
	GPR180
	NDUFA1
	FLRT3
	NAALADL2
	FUT9
	THSD7A
	RORA
	ARFGEF2
	RP2
	MCAM
	CD47
	ABCD2
	ZC3H6
	UBE2D1
	CERS6
	HLCS
	STXBP5
	MSI2
	MSRB3
	ZCCHC2
	PALM2
	PPP3CA
	SHOX2
	CNTN1
	FAM126A
	GRIN2A
	SH3KBP1
	ZNF449
	RPGRIP1L
	TRIM23
	RC3H1
	GPR85
	CPEB4
	PREX2
	UTY
	GABRB2
	CCDC85A
	NCEH1
	VSIG10
	RBMS3
	MYCN
	ITGB6
	MCTP2
	ZBTB33
	UBL3
	MYRIP
	ANTXR2
	FKBP5
	RUNX1T1
	WWTR1
	SLC5A3
	TMX1
	B3GNT5
	ZNF793
	JMY
	EDNRA
	KLHL24
	KCNQ5
	MSH4
	PHIP
	SCYL2
	ACVR1C
	ZNF718
	SLC13A1
	AKAP2
	AFF2
	TENT5D
	NEUROG1
	HDAC9
	LRRTM3
	NECAP1
	ZFP1
	PAK2
	KPNA4
	BCAR3
	CCDC170
	PARN
	TCAIM
	EPHA7
	JCAD
	SEMA3A
	GPATCH2L
	TMEM74
	SRPK2
	CREBRF
	DUSP19
	OGN
	ATP6V1G1
	TCAF2
	FNDC3A
	PIKFYVE
	NAPG
	ZNF559
	NFIA
	ZNF197
	BDH2
	CD200
	SEMA5A
	LCORL
	DSCAML1
	SLC9C1
	YAF2
	B3GALNT1
	TMEM106B
	TMEM33
	NPAS3
	AGFG1
	XIRP2
	NCOA7
	GLYATL3
	LIFR
	HSPA1B
	ARID4B
	MMRN1
	HOXD13
	HDGFL2
	ERC2
	NPPC
	PARVA
	UFL1
	GSKIP
	ZBTB7A
	SLC26A7
	LARP4B
	LYPLAL1
	NECAB1
	PUM2
	GBP5
	SFMBT2
	POU2F1
	RGS7BP
	SWAP70
	MAPK9
	ANKRD13C
	REST
	NRCAM
	CRISPLD2
	YTHDF3
	MEGF10
	ACVR2B
	NRIP1
	MXRA5
	LRRC40
	CDC73
	PIGV
	BAG1
	HOOK3
	ANOS1
	NEK1
	RBM46
	SMARCE1
	DIAPH3
	ATP1B4
	RNF112
	UGGT1
	PHF24
	PLEKHM3
	OPRM1
	TRPC3
	MB21D2
	CHD9
	PDE1C
	ZIC3
	BPTF
	LIAS
	CCDC50
	WDR17
	ITGB8
	CRISPLD1
	THRB
	PAPPA
	CDKL2
	SPARC
	SAMD5
	CALM1
	GOSR1
	STON2
	SOWAHC
	RYR2
	TMEM136
	TMED5
	PROSER2
	MACC1
	TMEM237
	PAX8
	HOXA13
	MAP7
	ERICH2
	STARD13
	ZNF845
	EIF4B
	ST18
	ERCC8
	PBRM1
	MAGEA10
	LMO4
	PNISR
	TRA2B
	CPXM2
	SAMD8
	MBTD1
	RTL9
	SERPINE2
	FAM117B
	PRMT2
	ONECUT2
	KLHL9
	DDHD1
	PCGF5
	PRKAA2
	TMTC1
	ROCK2
	APLP2
	HSCB
	BCOR
	EDEM3
	NAA15
	RAPGEF1
	C2CD6
	CCNDBP1
	RPS6KB1
	SST
	RAB8B
	RMND5A
	CD109
	UBE2G2
	NCOA5
	LMBR1
	ZHX1
	TBCK
	SH3D19
	EYA4
	CNTRL
	COL8A1
	RUFY2
	ZFP36L1
	FGF12
	CNTN5
	OTUD4
	BROX
	MXI1
	HELZ
	STRIP2
	CD180
	KIAA0408
	SH3TC2
	ERAP1
	FAF2
	MPC1
	CRIPT
	ZNF655
	CIP2A
	GPAM
	CNTNAP5
	ZBTB21
	STRBP
	DLC1
	EGR3
	PNPT1
	RLIM
	POGLUT1
	RPRD1B
	PA2G4
	FOS
	NETO1
	VAPA
	ARHGAP42
	GNG2
	ZNF697
	PRDM4
	NUFIP2
	CYP7A1
	SBSPON
	FZD3
	RNF165
	SEMA3D
	SLC38A2
	NAPEPLD
	TENT5C
	CPNE3
	WDR92
	SPN
	INSIG1
	USP15
	APPL1
	ZNF682
	CUL5
	ZNF704
	ARL15
	SLC16A12
	ETV1
	HELQ
	NEPRO
	ADAMTS6
	STEAP2
	TSHZ1
	ZNHIT6
	ADRA1A
	ABHD5
	ZNF208
	KMT5B
	EIF4E3
	COL1A2
	ZNF480
	TTBK2
	MAGT1
	STXBP5L
	ARID1B
	PCMTD1
	FGF18
	GXYLT1
	ZBTB18
	SMARCA5
	KCND2
	TBL1XR1
	ERBB4
	ASXL3
	BRCC3
	ULBP1
	KLHL28
	SLC17A6
	ETF1
	NDST3
	IGSF3
	MRM2
	KDM7A
	RFESD
	ELOVL7
	PHACTR2
	OSBPL8
	ZNF322
	ZDHHC21
	ZNF345
	CCT6A
	EIF2A
	THAP9
	DUS4L
	IL16
	DPYD
	AFF4
	CDKN1B
	HTR2C
	ZSCAN23
	OTOA
	UBE2W
	AKAP8
	ADNP
	PRLR
	DIAPH1
	SLC17A8
	USP10
	RASGEF1A
	ZNF470
	YTHDC1
	LPGAT1
	MINDY2
	OXTR
	LMO7
	NOL4
	FAM98A
	CFL2
	AAK1
	PIN4
	CLVS2
	DGLUCY
	SMAD5
	RTN3
	MRPS36
hsa-miR-373-3p	YOD1
	LATS2
	CROT
	GLIS3
	ZNF827
	ZNF367
	HECTD2
	OXR1
	PLAGL2
	FNDC3A
	TXNIP
	RAB22A
	FZD6
	UNC80
	NR2C2
	ARID4B
	CDCA7
	LAMA3
	IKZF2
	PPP6C
	KAT2B
	GDF11
	ZNF800
	CREBRF
	ZBTB11
	EDNRB
	DRD1
	REEP3
	GNPDA2
	ZBTB5
	CDC23
	SLC33A1
	MYCN
	EPHA5
	ROCK2
	MTF1
	VLDLR
	NFIB
	SDC1
	LHX6
	TNFAIP1
	KREMEN1
	ZRANB1
	NPAS3
	SSX2IP
	MYRF
	MAP3K2
	ZBTB41
	DCUN1D1
	RB1CC1
	TGFBR2
	POLQ
	GPR6
	PRDM8
	E2F5
	ZNRF3
	SLAIN1
	SKIDA1
	C2CD2
	IRF2
	TMEM100
	SNRK
	RGL1
	RAB5C
	NFIA
	TFAP4
	ARMC8
	SON
	HS2ST1
	KIAA1522
	IRF2BP2
	CYP26B1
	MIER3
	ALDH1L2
	RTN1
	TIPARP
	DUSP2
	TET2
	UBE2Q2
	MIGA2
	2011-03-01
	FGD4
	TAPT1
	SLAIN2
	TET3
	KPNA2
	LEFTY2
	CYP20A1
	LEFTY1
	FZD3
	HOOK3
	SERF1B
	CYBRD1
	UNKL
	SMARCC2
	BTG1
	GPCPD1
	MPC1
	ELK4
	VDR
	SERF1A
	TRIP11
	BLCAP
	TMTC2
	TAGAP
	PAK5
	CORO2B
	ANKRD17
	GUCY1A1
	PRDM4
	PRRG1
	ATAD2
	DPP8
	LRP2
	SLC40A1
	CNOT6
	INO80D
	TRIM36
	RAD18
	RSBN1
	GUCA1C
	ABHD3
	ZNF532
	SNX8
	ARHGAP30
	PHKA1
	DENND5B
	TBC1D2
	RELL1
	ZKSCAN1
	ZFYVE26
	SPOP
	E2F7
	SUCO
	SLC24A2
	AMER2
	ASAP1
hsa-miR-378a-5p	UBN2
	VGLL3
	MPLKIP
	CEACAM1
	TRERF1
	PLXNA2
	DOCK11
	TXNDC17
	BNC1
	SLC7A11
	TRIB2
	CAMKK2
	ZNF75A
	SLC25A26
	VANGL1
	TUBGCP4
	BICD2
	BCL11B
	FTSJ1
	SOX12
	LATS2
	KBTBD4
	ENPP6
	MTDH
	YEATS2
	WASHC4
	NDUFA4
	PARP8
	ACSL6
	CCDC117
	HOOK3
	ASXL2
	TMEM154
	TNRC6B
	ERCC6L2
	GRIA4
	HOXB2
	ETS1
	PELI1
	PCBP2
	ADGRB3
	HDX
	MTCP1
	ZNF781
	PIAS4
	PDE1C
	GABRA5
hsa-miR-520c-3p	YOD1
	LATS2
	CROT
	GLIS3
	ZNF827
	FNDC3A
	RAB22A
	ZNF367
	HECTD2
	OXR1
	PLAGL2
	TXNIP
	FZD6
	UNC80
	NR2C2
	ARID4B
	CDCA7
	CREBRF
	LAMA3
	EDNRB
	IKZF2
	PPP6C
	KAT2B
	GDF11
	ZNF800
	ZBTB11
	TGFBR2
	MTF1
	DRD1
	TNFAIP1
	REEP3
	GNPDA2
	ZBTB5
	CDC23
	SLC33A1
	MYCN
	DCUN1D1
	EPHA5
	ROCK2
	VLDLR
	NFIB
	2011-03-01
	SDC1
	LHX6
	KREMEN1
	ZRANB1
	NPAS3
	SSX2IP
	MYRF
	MIER3
	ZBTB41
	RB1CC1
	POLQ
	GPR6
	PRDM8
	E2F5
	ZNRF3
	SLAIN1
	SKIDA1
	C2CD2
	IRF2
	TMEM100
	SNRK
	RGL1
	RAB5C
	NFIA
	TFAP4
	ARMC8
	SON
	HS2ST1
	KIAA1522
	IRF2BP2
	CYP26B1
	MAP3K2
	ALDH1L2
	RTN1
	TIPARP
	DUSP2
	TET2
	UBE2Q2
	MIGA2
	FGD4
	TAPT1
	TET3
	KPNA2
	LEFTY2
	CYP20A1
	LEFTY1
	FZD3
	ASF1B
	SERF1B
	CYBRD1
	UNKL
	SMARCC2
	BTG1
	SLC40A1
	MPC1
	ELK4
	VDR
	SLC24A2
	SERF1A
	TRIP11
	SLAIN2
	BLCAP
	TMTC2
	TAGAP
	PAK5
	CORO2B
	PHKA1
	ANKRD17
	GUCY1A1
	PRDM4
	PRRG1
	ATAD2
	DPP8
	LRP2
	CNOT6
	INO80D
	TRIM36
	RAD18
	RSBN1
	GUCA1C
	ABHD3
	ZNF532
	SNX8
	HOOK3
	ARHGAP30
	DENND5B
	TBC1D2
	RELL1
	ZKSCAN1
	GPCPD1
	ZFYVE26
	SPOP
	E2F7
	SUCO
	AMER2
	ASAP1
	ST7L
hsa-miR-183-3p	CCDC91
	GLIPR1
	NFYB
	CTNNB1
	LRRTM3
	HS3ST3B1
	ZNF99
	MBLAC2
	ZNF492
	BEND4
	AKIRIN1
	FUT9
	ZNF737
	ZNF519
	LAPTM5
	CEP350
	COBL
	ANKRD29
	SRSF1
	GOLGA6L4
	ITM2B
	PIK3C2G
	CSGALNACT2
	USP3
	MBNL3
	USP32
	CHIC1
	PPP3CB
	SLC22A4
	MANEA
	EIF4G1
	AZIN1
	SMG1
	NOL4
	IFIT1
	SCN3A
	SHC3
	FNDC3A
	B4GALT6
	PRB4
	OSBPL8
	EIF5A
	ZNF90
	VIP
	HTR5A
	CCDC50
	KIF20B
	SLC35A3
	GTF2A1
	C2orf73
	HYDIN
	ZNF257
	ZNF189
	UBE3A
	PLGLB2
	PRSS23
	TLL1
	FZD4
	LHFPL2
	PLGLB1
	RPGRIP1L
	ACOT13
	ASB7
	SCN2A
	SLC10A7
	KCTD8
	NOVA1
	EDEM3
	CGGBP1
	ZNF716
	KIF3C
	COMMD2
	HSPA4L
	ZNF626
	ZNF91
	SOCS4
	PDE8A
hsa-miR-200c-3p	VASH2
	HIPK3
	MAP2
	ERRFI1
	ZEB1
	NR5A2
	ZEB2
	RECK
	SLIT2
	WIPF1
	C11orf95
	FAM8A1
	LHFPL6
	AP1S2
	SEC23A
	TBX18
	PTPN21
	DNAJC3
	QKI
	RIC1
	CCNJ
	PCMTD1
	CFL2
	GPM6A
	ARHGAP6
	TFAP2A
	SLC35B4
	BAP1
	RAB11FIP2
	MSN
	FBXW7
	TRIM33
	CNOT6
	PRTG
	RPS6KB1
	NOVA2
	WASF3
	KDM7A
	ELL2
	ATXN1
	SYNJ1
	MIEF1
	MBNL3
	CSNK1G3
	KHDRBS1
	ELMOD2
	MCFD2
	CRKL
	TENT4B
	MPRIP
	PPP4R2
	MGAT2
	FAM122C
	NFIA
	SUSD5
	FEZ2
	PRDM16
	LRP1B
	PPP2R5E
	PTPN14
	OSTM1
	FAM126B
	CDK17
	FRMD6
	RBSN
	JAKMIP2
	PIK3CA
	CCDC177
	ARIH1
	ATP11C
	RTF1
	PPM1F
	RAP2C
	MMD
	CHN2
	PHF21B
	SULF1
	ARL2BP
	ADIPOR2
	ZNF532
	PHACTR3
	RASA2
	ZNF711
	SEMA6D
	VLDLR
	IGSF10
	WNT16
	CBL
	EPS8
	NANOS1
	TMOD3
	COL4A3BP
	KDELC1
	MINDY2
	RND3
	KDR
	OTUD4
	NCOA2
	HMBOX1
	DUSP1
	ELOC
	C16orf72
	EGLN1
	CLASP1
	ZFAND6
	FOXG1
	KCNQ3
	MBOAT2
	PHTF2
	BRWD3
	NBR1
	ZNF131
	AFF3
	ARL5A
	TMX4
	IMMP2L
	MAP3K1
	SGIP1
	IPO7
	GOLGA7
	DLC1
	XKR8
	ELK4
	FN1
	SESN1
	JUN
	GPR158
	DGKH
	SYDE1
	PPHLN1
	ZC3H6
	PRKG1
	SLC1A2
	RANBP9
	GOLGA1
	LOX
	GIT2
	ARMCX5-GPRASP2
	MPDZ
	PGM2L1
	PRKACB
	CDH20
	NTF3
	B3GNT2
	PSAT1
	REEP1
	MED13
	TBK1
	TBC1D12
	MAPK7
	WAPL
	VEGFA
	RUSC2
	SFXN1
	ZFX
	HS2ST1
	BLCAP
	RAB21
	GPRASP2
	DESI1
	FOXF1
	PTPRZ1
	TMEM17
	FSCN1
	PPP1R18
	RNF2
	THAP1
	CLIC4
	CECR2
	HOOK1
	PPM1E
	CHRDL1
	DTNA
	ZBTB10
	B3GLCT
	DNAJB9
	FAT3
	NR3C1
	FAM227B
	CSMD3
	PPFIA1
	KCTD8
	PI4K2B
	ANKRD40
	VASH1
	PDS5B
	SLK
	RTKN2
	RNF19A
	FHL1
	SPAG9
	DPY19L1
	AMFR
	ELAVL2
	LBR
	ZYG11B
	CLIP1
	MOSMO
	WDR82
	SERPINI1
	RASSF8
	JAZF1
	TOB1
	EVI5
	B4GAT1
	POLK
	CHRM2
	TRAPPC8
	PUM2
	CDYL
	YWHAG
	SLC6A11
	TCAIM
	PKD1
	FBXO30
	DNMT3B
	FBXO33
	ITGA1
	OCLN
	CEP85L
	VAT1L
	SCAMP1
	GABBR2
	CAB39
	ADAMTS3
	SCAI
	NEDD1
	LRRC8A
	ANKRD44
	NRBP1
	S100PBP
	USP25
	MAP4K5
	CAMSAP2
	HDAC9
	PPP1R9B
	PMAIP1
	MAP4K4
	FSD1L
	STK4
